# Defining and Reducing Variant Classification Disparities

**DOI:** 10.1101/2024.04.11.24305690

**Authors:** Moez Dawood, Shawn Fayer, Sriram Pendyala, Mason Post, Divya Kalra, Karynne Patterson, Eric Venner, Lara A. Muffley, Douglas M. Fowler, Alan F. Rubin, Jennifer E. Posey, Sharon E. Plon, James R. Lupski, Richard A. Gibbs, Lea M. Starita, Carla Daniela Robles-Espinoza, Willow Coyote-Maestas, Irene Gallego Romero

## Abstract

**Background:** Multiplexed Assays of Variant Effects (MAVEs) can test all possible single variants in a gene of interest. The resulting saturation-style data may help resolve variant classification disparities between populations, especially for variants of uncertain significance (VUS).

**Methods:** We analyzed clinical significance classifications in 213,663 individuals of European-like genetic ancestry versus 206,975 individuals of non-European-like genetic ancestry from *All of Us* and the Genome Aggregation Database. Then, we incorporated clinically calibrated MAVE data into the Clinical Genome Resource’s Variant Curation Expert Panel rules to automate VUS reclassification for *BRCA1, TP53, and PTEN*.

**Results:** Using two orthogonal statistical approaches, we show a higher prevalence (*p*≤5.95e-06) of VUS in individuals of non-European-like genetic ancestry across all medical specialties assessed in all three databases. Further, in the non-European-like genetic ancestry group, higher rates of Benign or Likely Benign and variants with no clinical designation (*p*≤2.5e-05) were found across many medical specialties, whereas Pathogenic or Likely Pathogenic assignments were higher in individuals of European-like genetic ancestry (*p*≤2.5e-05).

Using MAVE data, we reclassified VUS in individuals of non-European-like genetic ancestry at a significantly higher rate in comparison to reclassified VUS from European-like genetic ancestry (*p*=9.1e-03) effectively compensating for the VUS disparity. Further, essential code analysis showed equitable impact of MAVE evidence codes but inequitable impact of allele frequency (*p*=7.47e-06) and computational predictor (*p*=6.92e-05) evidence codes for individuals of non-European-like genetic ancestry.

**Conclusions:** Generation of saturation-style MAVE data should be a priority to reduce VUS disparities and produce equitable training data for future computational predictors.

## Supplementary material for "Defining and Reducing Variant Classification Disparities": All supplementary tables

### Sheet: Table S1
Table S1: Gene Lists Used Throughout Study
GenCC_Genes	GenCC_ENSG	Neurology_Genes	Neurology_ENSG	ACMG78_Genes	ACMG78_ENSG	Cancer_Genes	Cancer_ENSG	Cardiac_Genes	Cardiac_ENSG	Endocrinology_Genes	Endocrinology_ENSG	Hematology_Genes	Hematology_ENSG	Immunology_Genes	Immunology_ENSG	MetabolicDisordersandNewbornScreening_Genes	MetabolicDisordersandNewbornScreening_ENSG	Nephrology_Genes	Nephrology_ENSG	Ophthalmology_Genes	Ophthalmology_ENSG	CarrierScreening_Genes	CarrierScreening_ENSG	DDG2P_Genes	DDG2P_ENSG	SGE_Genes	SGE_ENSG	VAMPseq_Genes	VAMPseq_ENSG	MAVERegistry_Genes	MAVERegistry_ENSG
SKI	ENSG00000157933	AARS1	ENSG00000090861	OTC	ENSG00000036473	ABRAXAS1	ENSG00000163322	A2ML1	ENSG00000166535	AAAS	ENSG00000094914	FTH1	ENSG00000167996	ABCB7	ENSG00000131269	A4GALT	ENSG00000128274	ABCA3	ENSG00000167972	ABCA3	ENSG00000167972	AAAS	ENSG00000094914	DPM1	ENSG00000000419	AAMP	ENSG00000127837	GCLC	ENSG00000001084	CREBBP	ENSG00000005339
KIF1B	ENSG00000054523	AARS2	ENSG00000124608	HFE	ENSG00000010704	ACAN	ENSG00000157766	ABCA1	ENSG00000165029	ABCC8	ENSG00000006071	HAMP	ENSG00000105697	ABCG5	ENSG00000138075	AAAS	ENSG00000094914	ABCC6	ENSG00000091262	ABCA4	ENSG00000198691	ABCA12	ENSG00000144452	LAS1L	ENSG00000001497	AARS1	ENSG00000090861	NIPAL3	ENSG00000001461	PAX6	ENSG00000007372
SLC45A1	ENSG00000162426	ABAT	ENSG00000183044	BRCA1	ENSG00000012048	ACD	ENSG00000102977	ABCC9	ENSG00000069431	ABCD1	ENSG00000101986	HFE	ENSG00000010704	ABCG8	ENSG00000143921	AARS1	ENSG00000090861	ACE	ENSG00000159640	ABCB6	ENSG00000115657	ABCA3	ENSG00000167972	KRIT1	ENSG00000001631	AARS2	ENSG00000124608	BAD	ENSG00000002330	CDH1	ENSG00000039068
SLC9A1	ENSG00000090020	ABCA1	ENSG00000165029	DSG2	ENSG00000046604	ADA	ENSG00000196839	ABCG5	ENSG00000138075	ACAD9	ENSG00000177646	HJV	ENSG00000168509	ACAN	ENSG00000157766	AARS2	ENSG00000124608	ACTB	ENSG00000075624	ABCC6	ENSG00000091262	ABCA4	ENSG00000198691	ALS2	ENSG00000003393	AASDHPPT	ENSG00000149313	CD99	ENSG00000002586	KCNQ1	ENSG00000053918
ALDH4A1	ENSG00000159423	ABCD1	ENSG00000101986	KCNQ1	ENSG00000053918	AIP	ENSG00000110711	ABCG8	ENSG00000143921	ACADM	ENSG00000117054	SLC40A1	ENSG00000138449	ACD	ENSG00000102977	AASS	ENSG00000008311	ACTN4	ENSG00000130402	ABHD12	ENSG00000100997	ABCB11	ENSG00000073734	PLXND1	ENSG00000004399	AATF	ENSG00000275700	LASP1	ENSG00000002834	POLD1	ENSG00000062822
CAMTA1	ENSG00000171735	ABCD4	ENSG00000119688	KCNH2	ENSG00000055118	AKT1	ENSG00000142208	ACADVL	ENSG00000072778	ACADS	ENSG00000122971	TFR2	ENSG00000106327	ACP5	ENSG00000102575	ABAT	ENSG00000183044	ADA2	ENSG00000093072	ACBD5	ENSG00000107897	ABCB4	ENSG00000005471	AK2	ENSG00000004455	ABCB7	ENSG00000131269	SNX11	ENSG00000002919	NTHL1	ENSG00000065057
PARK7	ENSG00000116288	ABHD5	ENSG00000011198	PKP2	ENSG00000057294	ALK	ENSG00000171094	ACTA2	ENSG00000107796	ACADSB	ENSG00000196177	ADAMTS13	ENSG00000160323	ACTB	ENSG00000075624	ABCA1	ENSG00000165029	ADAMTS13	ENSG00000160323	ACO2	ENSG00000100412	ABCC2	ENSG00000023839	KDM1A	ENSG00000004487	ABCE1	ENSG00000164163	POLDIP2	ENSG00000004142	FGFR2	ENSG00000066468
GJB4	ENSG00000189433	ACAD9	ENSG00000177646	MLH1	ENSG00000076242	ANKRD26	ENSG00000107890	ACTB	ENSG00000075624	ACADVL	ENSG00000072778	F2	ENSG00000180210	ACTN1	ENSG00000072110	ABCB11	ENSG00000073734	ADAMTS9	ENSG00000163638	ADAM9	ENSG00000168615	ABCC8	ENSG00000006071	ZMYND10	ENSG00000004838	ABCF1	ENSG00000204574	CAMKK1	ENSG00000004660	FGFR3	ENSG00000068078
ST3GAL3	ENSG00000126091	ACADM	ENSG00000117054	CACNA1S	ENSG00000081248	AP2S1	ENSG00000042753	ACTC1	ENSG00000159251	ACAT1	ENSG00000075239	F5	ENSG00000198734	ADA	ENSG00000196839	ABCB4	ENSG00000005471	ADCY10	ENSG00000143199	ADAMTS18	ENSG00000140873	ABCD1	ENSG00000101986	ARX	ENSG00000004848	ABT1	ENSG00000146109	HCCS	ENSG00000004961	LRP6	ENSG00000070018
PARS2	ENSG00000162396	ACADS	ENSG00000122971	PALB2	ENSG00000083093	APC	ENSG00000134982	ACTG1	ENSG00000184009	ACSF3	ENSG00000176715	F9	ENSG00000101981	ADA2	ENSG00000093072	ABCB7	ENSG00000131269	AFF4	ENSG00000072364	ADAMTSL4	ENSG00000143382	ACAD9	ENSG00000177646	SLC4A1	ENSG00000004939	ACACA	ENSG00000132142	CIAPIN1	ENSG00000005194	SMC1A	ENSG00000072501
DNAJC6	ENSG00000116675	ACADVL	ENSG00000072778	APOB	ENSG00000084674	ATM	ENSG00000149311	ACTN2	ENSG00000077522	ADCY3	ENSG00000138031	FGB	ENSG00000171564	ADAM17	ENSG00000151694	ABCC2	ENSG00000023839	AGPAT2	ENSG00000169692	ADGRA3	ENSG00000152990	ACADM	ENSG00000117054	HCCS	ENSG00000004961	ACAD9	ENSG00000177646	PDK2	ENSG00000005882	MLH1	ENSG00000076242
A2ML1	ENSG00000166535	ACAT1	ENSG00000075239	MYH7	ENSG00000092054	ATR	ENSG00000175054	ACVR2B	ENSG00000114739	ADK	ENSG00000156110	FGG	ENSG00000171557	ADAMTS13	ENSG00000160323	ABCC8	ENSG00000006071	AGPS	ENSG00000018510	ADGRV1	ENSG00000164199	ACADVL	ENSG00000072778	UPF1	ENSG00000005007	ACIN1	ENSG00000100813	AP2B1	ENSG00000006125	FGFR1	ENSG00000077782
BRAF	ENSG00000157764	ACBD5	ENSG00000107897	MSH2	ENSG00000095002	AXIN2	ENSG00000168646	ACVRL1	ENSG00000139567	AFF4	ENSG00000072364	MPL	ENSG00000117400	ADAR	ENSG00000160710	ABCD1	ENSG00000101986	AGT	ENSG00000135744	ADIPOR1	ENSG00000159346	ACAT1	ENSG00000075239	HOXA11	ENSG00000005073	ACO2	ENSG00000100412	TNFRSF12A	ENSG00000006327	KEAP1	ENSG00000079999
CBL	ENSG00000110395	ACER3	ENSG00000078124	DSP	ENSG00000096696	BAP1	ENSG00000163930	ADAMTS10	ENSG00000142303	AGL	ENSG00000162688	PROC	ENSG00000115718	ADGRE2	ENSG00000127507	ABCD3	ENSG00000117528	AGTR1	ENSG00000144891	AGBL5	ENSG00000084693	ACOX1	ENSG00000161533	MEOX1	ENSG00000005102	ACTB	ENSG00000075624	COX10	ENSG00000006695	CPOX	ENSG00000080819
HRAS	ENSG00000174775	ACO2	ENSG00000100412	GLA	ENSG00000102393	BARD1	ENSG00000138376	ADAMTS2	ENSG00000087116	AIRE	ENSG00000160224	PROS1	ENSG00000184500	AICDA	ENSG00000111732	ABCD4	ENSG00000119688	AGXT	ENSG00000172482	AGK	ENSG00000006530	ACSF3	ENSG00000176715	MSL3	ENSG00000005302	ACTL6A	ENSG00000136518	LUC7L	ENSG00000007392	PALB2	ENSG00000083093
KRAS	ENSG00000133703	ACOX1	ENSG00000161533	TSC2	ENSG00000103197	BLM	ENSG00000197299	AGL	ENSG00000162688	AKT2	ENSG00000105221	SERPINC1	ENSG00000117601	AIRE	ENSG00000160224	ABCG5	ENSG00000138075	AHI1	ENSG00000135541	AHI1	ENSG00000135541	ADA	ENSG00000196839	CREBBP	ENSG00000005339	ACTR10	ENSG00000131966	DNAJC11	ENSG00000007923	ATRX	ENSG00000085224
LZTR1	ENSG00000099949	ACP5	ENSG00000102575	PRKAG2	ENSG00000106617	BMPR1A	ENSG00000107779	AKAP9	ENSG00000127914	ALDOA	ENSG00000149925	THBD	ENSG00000178726	AK2	ENSG00000004455	ABCG8	ENSG00000143921	AK7	ENSG00000140057	AHR	ENSG00000106546	ADAMTS2	ENSG00000087116	KMT2E	ENSG00000005483	ACTR1A	ENSG00000138107	NADK	ENSG00000008130	CNOT3	ENSG00000088038
MAP2K1	ENSG00000169032	ACSF3	ENSG00000176715	TGFBR1	ENSG00000106799	BRCA1	ENSG00000012048	ALMS1	ENSG00000116127	ALDOB	ENSG00000136872	ACTN1	ENSG00000072110	AK7	ENSG00000140057	ABHD5	ENSG00000011198	ALB	ENSG00000163631	AIPL1	ENSG00000129221	ADAMTSL4	ENSG00000143382	MYCBP2	ENSG00000005810	ACTR2	ENSG00000138071	UBE3C	ENSG00000009335	TBX5	ENSG00000089225
MAP2K2	ENSG00000126934	ACTA1	ENSG00000143632	ENG	ENSG00000106991	BRCA2	ENSG00000139618	ALPK3	ENSG00000136383	ALG3	ENSG00000214160	ANKRD26	ENSG00000107890	ALAS2	ENSG00000158578	ACACA	ENSG00000132142	ALG1	ENSG00000033011	ALDH18A1	ENSG00000059573	ADGRG1	ENSG00000205336	ITGA3	ENSG00000005884	ACTR3	ENSG00000115091	FAM76A	ENSG00000009780	FH	ENSG00000091483
MRAS	ENSG00000158186	ACTA2	ENSG00000107796	BMPR1A	ENSG00000107779	BRIP1	ENSG00000136492	ANGPTL3	ENSG00000132855	ALG6	ENSG00000088035	ANO6	ENSG00000177119	ALG6	ENSG00000088035	ACAD8	ENSG00000151498	ALG8	ENSG00000159063	ALDH1A3	ENSG00000184254	ADGRV1	ENSG00000164199	LAMP2	ENSG00000005893	ACTR6	ENSG00000075089	POMT2	ENSG00000009830	MYH7	ENSG00000092054
NF1	ENSG00000196712	ACTB	ENSG00000075624	ACTA2	ENSG00000107796	BUB1B	ENSG00000156970	ANK2	ENSG00000145362	ALMS1	ENSG00000116127	AP3B1	ENSG00000132842	ALPK1	ENSG00000073331	ACAD9	ENSG00000177646	ALG9	ENSG00000086848	ALMS1	ENSG00000116127	AGA	ENSG00000038002	CACNA1G	ENSG00000006283	ACTR8	ENSG00000113812	ZNF207	ENSG00000010244	MSH2	ENSG00000095002
NRAS	ENSG00000213281	ACTG1	ENSG00000184009	MYL2	ENSG00000111245	CARD11	ENSG00000198286	ANKRD1	ENSG00000148677	ALPL	ENSG00000162551	ARPC1B	ENSG00000130429	ANGPT1	ENSG00000154188	ACADM	ENSG00000117054	ALMS1	ENSG00000116127	ALX1	ENSG00000180318	AGL	ENSG00000162688	RALA	ENSG00000006451	ACVR2A	ENSG00000121989	UQCRC1	ENSG00000010256	TECR	ENSG00000099797
PPP1CB	ENSG00000213639	ACY1	ENSG00000243989	TNNC1	ENSG00000114854	CARMIL2	ENSG00000159753	APOA1	ENSG00000118137	AMH	ENSG00000104899	BLOC1S3	ENSG00000189114	ANKRD26	ENSG00000107890	ACADS	ENSG00000122971	ALPL	ENSG00000162551	AP3B1	ENSG00000132842	AGPS	ENSG00000018510	AGK	ENSG00000006530	ADAR	ENSG00000160710	STARD3NL	ENSG00000010270	CYP2D6	ENSG00000100197
PTPN11	ENSG00000179295	ADAR	ENSG00000160710	MSH6	ENSG00000116062	CASP10	ENSG00000003400	APOA4	ENSG00000110244	AMHR2	ENSG00000135409	BLOC1S6	ENSG00000104164	ANKZF1	ENSG00000163516	ACADSB	ENSG00000196177	AMN	ENSG00000166126	AP3D1	ENSG00000065000	AGXT	ENSG00000172482	COX10	ENSG00000006695	ADAT2	ENSG00000189007	IDS	ENSG00000010404	DICER1	ENSG00000100697
RAF1	ENSG00000132155	ADCY5	ENSG00000173175	RPE65	ENSG00000116745	CASP8	ENSG00000064012	APOA5	ENSG00000110243	ANOS1	ENSG00000011201	CD19	ENSG00000177455	ANO6	ENSG00000177119	ACADVL	ENSG00000072778	ANKS6	ENSG00000165138	ARHGEF18	ENSG00000104880	AHI1	ENSG00000135541	GTF2IRD1	ENSG00000006704	ADSL	ENSG00000239900	CD4	ENSG00000010610	PQBP1	ENSG00000102103
RIT1	ENSG00000143622	ADD3	ENSG00000148700	SDHB	ENSG00000117118	CASR	ENSG00000036828	APOB	ENSG00000084674	AP2S1	ENSG00000042753	CD81	ENSG00000110651	AP3B1	ENSG00000132842	ACAN	ENSG00000157766	ANLN	ENSG00000011426	ARL13B	ENSG00000169379	AIPL1	ENSG00000129221	ELAC2	ENSG00000006744	ADSS2	ENSG00000035687	ABHD5	ENSG00000011198	TAFAZZIN	ENSG00000102125
RRAS	ENSG00000126458	ADGRB2	ENSG00000121753	STK11	ENSG00000118046	CBL	ENSG00000110395	APOC2	ENSG00000234906	APPL1	ENSG00000157500	CDC42	ENSG00000070831	AP3D1	ENSG00000065000	ACAT1	ENSG00000075239	ANOS1	ENSG00000011201	ARL2BP	ENSG00000102931	AIRE	ENSG00000160224	PAFAH1B1	ENSG00000007168	AEBP2	ENSG00000139154	TTC19	ENSG00000011295	CTCF	ENSG00000102974
RRAS2	ENSG00000133818	ADGRG1	ENSG00000205336	TNNT2	ENSG00000118194	CD27	ENSG00000139193	APOC3	ENSG00000110245	AR	ENSG00000169083	CTC1	ENSG00000178971	ARHGEF1	ENSG00000076928	ACBD5	ENSG00000107897	AP2S1	ENSG00000042753	ARL3	ENSG00000138175	ALDH3A2	ENSG00000072210	DNAH9	ENSG00000007174	AFF4	ENSG00000072364	MBTPS2	ENSG00000012174	TSC2	ENSG00000103197
RECQL4	ENSG00000160957	ADK	ENSG00000156110	TTR	ENSG00000118271	CDC73	ENSG00000134371	AQP1	ENSG00000240583	ARL6	ENSG00000113966	CYCS	ENSG00000172115	ODAD2	ENSG00000169126	WDR4	ENSG00000160193	APOA1	ENSG00000118137	ARL6	ENSG00000113966	ALDH7A1	ENSG00000164904	SCN4A	ENSG00000007314	AFG2A	ENSG00000145375	EXTL3	ENSG00000012232	RPS19	ENSG00000105372
EMG1	ENSG00000126749	ADNP	ENSG00000101126	CASQ2	ENSG00000118729	CDH1	ENSG00000039068	ARIH1	ENSG00000166233	ARX	ENSG00000004848	DIAPH1	ENSG00000131504	ARPC1B	ENSG00000130429	ACER3	ENSG00000078124	APOC2	ENSG00000234906	ARMC9	ENSG00000135931	ALDOB	ENSG00000136872	PAX6	ENSG00000007372	AFG2B	ENSG00000171763	CALCOCO1	ENSG00000012822	MET	ENSG00000105976
SHOC2	ENSG00000108061	ADSL	ENSG00000239900	PMS2	ENSG00000122512	CDK4	ENSG00000135446	ATP13A3	ENSG00000133657	ATRX	ENSG00000085224	DNAJC21	ENSG00000168724	ASAH1	ENSG00000104763	ACO2	ENSG00000100412	APOL1	ENSG00000100342	ARSG	ENSG00000141337	ALG1	ENSG00000033011	PIGQ	ENSG00000007541	AFG3L2	ENSG00000141385	MAP4K5	ENSG00000012983	GCK	ENSG00000106633
SOS1	ENSG00000115904	ADSS1	ENSG00000185100	ATP7B	ENSG00000123191	CDKN1B	ENSG00000111276	ATP7A	ENSG00000165240	AXL	ENSG00000167601	DTNBP1	ENSG00000047579	ATM	ENSG00000149311	ACOX1	ENSG00000161533	APRT	ENSG00000198931	ASB10	ENSG00000146926	ALG13	ENSG00000101901	SYN1	ENSG00000008056	AGPAT5	ENSG00000155189	SLC30A9	ENSG00000014824	NCS1	ENSG00000107130
SOS2	ENSG00000100485	AFG3L2	ENSG00000141385	MAX	ENSG00000125952	CDKN1C	ENSG00000129757	B3GALT6	ENSG00000176022	B3GLCT	ENSG00000187676	EFL1	ENSG00000140598	ATP6AP1	ENSG00000071553	ACOX2	ENSG00000168306	AQP2	ENSG00000167580	ASPH	ENSG00000198363	ALG6	ENSG00000088035	JARID2	ENSG00000008083	AHCTF1	ENSG00000153207	BID	ENSG00000015475	ASPA	ENSG00000108381
SPRED1	ENSG00000166068	CBL	ENSG00000110395	FLNC	ENSG00000128591	SDHA	ENSG00000073578	MAP2K2	ENSG00000126934	KL	ENSG00000133116	NAF1	ENSG00000145414	FADD	ENSG00000168040	ACP5	ENSG00000102575	DNAAF3	ENSG00000167646	FOXL2	ENSG00000183770	ERCC8	ENSG00000049167	CDKL5	ENSG00000008086	AHCY	ENSG00000101444	CERS4	ENSG00000090661	RAD51C	ENSG00000108384
GREB1L	ENSG00000141449	AGA	ENSG00000038002	TNNI3	ENSG00000129991	CDKN2A	ENSG00000147889	B4GALT7	ENSG00000027847	BBIP1	ENSG00000214413	ETV6	ENSG00000139083	ATR	ENSG00000175054	B4GALT7	ENSG00000027847	ARHGAP24	ENSG00000138639	ASRGL1	ENSG00000162174	ALMS1	ENSG00000116127	TFAP2B	ENSG00000008196	AIFM1	ENSG00000156709	SLC38A5	ENSG00000017483	VWF	ENSG00000110799
ATP2A2	ENSG00000174437	AGAP1	ENSG00000157985	LDLR	ENSG00000130164	CEBPA	ENSG00000245848	BAG3	ENSG00000151929	BBS1	ENSG00000174483	FERMT3	ENSG00000149781	B2M	ENSG00000166710	ACSF3	ENSG00000176715	ARHGDIA	ENSG00000141522	ATF6	ENSG00000118217	ALPL	ENSG00000162551	ADAM22	ENSG00000008277	AIRIM	ENSG00000116922	PLEKHB1	ENSG00000021300	OTOF	ENSG00000115155
TNFRSF1A	ENSG00000067182	AGK	ENSG00000006530	MUTYH	ENSG00000132781	CEP57	ENSG00000166037	BCOR	ENSG00000183337	BBS10	ENSG00000179941	FLI1	ENSG00000151702	BACH2	ENSG00000112182	ACTA2	ENSG00000107796	ARL13B	ENSG00000169379	ATOH7	ENSG00000179774	AMN	ENSG00000166126	AASS	ENSG00000008311	AK2	ENSG00000004455	ZDHHC6	ENSG00000023041	MSH6	ENSG00000116062
CAMK2G	ENSG00000148660	AGL	ENSG00000162688	MYH11	ENSG00000133392	CFTR	ENSG00000001626	BGN	ENSG00000182492	BBS12	ENSG00000181004	GATA1	ENSG00000102145	BCL10	ENSG00000142867	ACTB	ENSG00000075624	ARL3	ENSG00000138175	B9D1	ENSG00000108641	AMT	ENSG00000145020	NFIX	ENSG00000008441	AKAP8L	ENSG00000011243	ALAS1	ENSG00000023330	SLC2A1	ENSG00000117394
MBTPS1	ENSG00000140943	AGRN	ENSG00000188157	MEN1	ENSG00000133895	CHEK2	ENSG00000183765	BMPR1B	ENSG00000138696	BBS2	ENSG00000125124	GP1BA	ENSG00000185245	BCL11B	ENSG00000127152	ACVR1	ENSG00000115170	ARL6	ENSG00000113966	BBIP1	ENSG00000214413	ANO10	ENSG00000160746	RHOBTB2	ENSG00000008853	AKIRIN2	ENSG00000135334	GLRX2	ENSG00000023572	STK11	ENSG00000118046
NFIB	ENSG00000147862	AHCY	ENSG00000101444	VHL	ENSG00000134086	CPA1	ENSG00000091704	BMPR2	ENSG00000204217	BBS4	ENSG00000140463	GP6	ENSG00000088053	BLM	ENSG00000197299	ACY1	ENSG00000243989	ODAD2	ENSG00000169126	BBS1	ENSG00000174483	AP1S1	ENSG00000106367	CSDE1	ENSG00000009307	AKT3	ENSG00000117020	CCDC28A	ENSG00000024862	TNNT2	ENSG00000118194
HNRNPK	ENSG00000165119	AHDC1	ENSG00000126705	MYBPC3	ENSG00000134571	CTLA4	ENSG00000163599	BRAF	ENSG00000157764	BBS5	ENSG00000163093	GP9	ENSG00000169704	BLNK	ENSG00000095585	ADA	ENSG00000196839	ARMC9	ENSG00000135931	BBS10	ENSG00000179941	AQP2	ENSG00000167580	POMT2	ENSG00000009830	ALDOA	ENSG00000149925	RRAGD	ENSG00000025039	PIK3CA	ENSG00000121879
SUFU	ENSG00000107882	AHI1	ENSG00000135541	DSC2	ENSG00000134755	CTNNA1	ENSG00000044115	CACNA1C	ENSG00000151067	BBS7	ENSG00000138686	HPS1	ENSG00000107521	BLOC1S3	ENSG00000189114	ADAMTS10	ENSG00000142303	ASCC1	ENSG00000138303	BBS12	ENSG00000181004	AR	ENSG00000169083	SPRTN	ENSG00000010072	ALG1	ENSG00000033011	IFNGR1	ENSG00000027697	PMS2	ENSG00000122512
MED12L	ENSG00000144893	AIFM1	ENSG00000156709	APC	ENSG00000134982	CTPS1	ENSG00000171793	CACNA1D	ENSG00000157388	BBS9	ENSG00000122507	HPS3	ENSG00000163755	BLOC1S6	ENSG00000104164	ADAMTS17	ENSG00000140470	ATP6V0A4	ENSG00000105929	BBS2	ENSG00000125124	ARG1	ENSG00000118520	NCAPD2	ENSG00000010292	ALG11	ENSG00000253710	B4GALT7	ENSG00000027847	ATP7B	ENSG00000123191
FKBP10	ENSG00000141756	AIMP1	ENSG00000164022	HNF1A	ENSG00000135100	CTR9	ENSG00000198730	CACNA2D1	ENSG00000153956	BCKDHA	ENSG00000248098	HPS4	ENSG00000100099	BRCA1	ENSG00000012048	ADAR	ENSG00000160710	ATP6V1B1	ENSG00000116039	BBS4	ENSG00000140463	ARL6	ENSG00000113966	IDS	ENSG00000010404	ALG13	ENSG00000101901	BAK1	ENSG00000030110	POT1	ENSG00000128513
SCN9A	ENSG00000169432	AIMP2	ENSG00000106305	TMEM127	ENSG00000135956	CTRC	ENSG00000162438	CACNB2	ENSG00000165995	BCKDHB	ENSG00000083123	HPS5	ENSG00000110756	BRCA2	ENSG00000139618	ADCY3	ENSG00000138031	ATP7B	ENSG00000123191	BBS5	ENSG00000163093	ARSA	ENSG00000100299	HIVEP2	ENSG00000010818	ALG14	ENSG00000172339	RANBP3	ENSG00000031823	LDLR	ENSG00000130164
POGZ	ENSG00000143442	AKT3	ENSG00000117020	ACVRL1	ENSG00000139567	DDX41	ENSG00000183258	CALM1	ENSG00000198668	BDNF	ENSG00000176697	HPS6	ENSG00000166189	BRIP1	ENSG00000136492	ADCY5	ENSG00000173175	AVP	ENSG00000101200	BBS7	ENSG00000138686	ARSB	ENSG00000113273	CLCN6	ENSG00000011021	ALG2	ENSG00000119523	EIPR1	ENSG00000032389	GCH1	ENSG00000131979
ENTPD1	ENSG00000138185	ALDH18A1	ENSG00000059573	BRCA2	ENSG00000139618	DICER1	ENSG00000100697	CALM2	ENSG00000143933	BLK	ENSG00000136573	ITGA2B	ENSG00000005961	BTK	ENSG00000010671	ADD3	ENSG00000148700	AVPR2	ENSG00000126895	BBS9	ENSG00000122507	ARSL	ENSG00000157399	MKS1	ENSG00000011143	ALG8	ENSG00000159063	ALG1	ENSG00000033011	MUTYH	ENSG00000132781
EP300	ENSG00000100393	ALDH3A2	ENSG00000072210	RB1	ENSG00000139687	DIS3L2	ENSG00000144535	CALM3	ENSG00000160014	CFAP418	ENSG00000156172	ITGB3	ENSG00000259207	CFAP300	ENSG00000137691	ADGRG1	ENSG00000205336	B2M	ENSG00000166710	BCOR	ENSG00000183337	ARX	ENSG00000004848	ABHD5	ENSG00000011198	ALKBH8	ENSG00000137760	GABARAPL2	ENSG00000034713	VHL	ENSG00000134086
RAC1	ENSG00000136238	ALDH5A1	ENSG00000112294	TPM1	ENSG00000140416	DOCK8	ENSG00000107099	CALR3	ENSG00000269058	CA5A	ENSG00000174990	LYST	ENSG00000143669	CDIN1	ENSG00000186073	ADK	ENSG00000156110	B9D1	ENSG00000108641	BEST1	ENSG00000167995	ASL	ENSG00000126522	TTC19	ENSG00000011295	ALMS1	ENSG00000116127	SH3YL1	ENSG00000035115	NOTCH2	ENSG00000134250
NOTCH2	ENSG00000134250	ALDH6A1	ENSG00000119711	TP53	ENSG00000141510	EGFR	ENSG00000146648	CASQ2	ENSG00000118729	CACNA1C	ENSG00000151067	MYH9	ENSG00000100345	CYBC1	ENSG00000178927	ADNP	ENSG00000101126	B9D2	ENSG00000123810	BFSP1	ENSG00000125864	ASNS	ENSG00000070669	LARS2	ENSG00000011376	ALYREF	ENSG00000183684	MRI1	ENSG00000037757	MYBPC3	ENSG00000134571
NAA15	ENSG00000164134	ALDH7A1	ENSG00000164904	SMAD4	ENSG00000141646	EGLN1	ENSG00000135766	CASZ1	ENSG00000130940	CACNA1D	ENSG00000157388	P2RY12	ENSG00000169313	C1QA	ENSG00000173372	ADSL	ENSG00000239900	BBIP1	ENSG00000214413	BFSP2	ENSG00000170819	ASPA	ENSG00000108381	BRCA1	ENSG00000012048	AMD1	ENSG00000123505	METTL1	ENSG00000037897	HNF1A	ENSG00000135100
TNXB	ENSG00000168477	ALDOA	ENSG00000149925	SDHC	ENSG00000143252	ELANE	ENSG00000197561	CAV1	ENSG00000105974	CASR	ENSG00000036828	PLA2G4A	ENSG00000116711	C1QB	ENSG00000173369	AFF4	ENSG00000072364	BBS1	ENSG00000174483	BLOC1S3	ENSG00000189114	ASS1	ENSG00000130707	ERCC1	ENSG00000012061	ANAPC1	ENSG00000153107	PHF23	ENSG00000040633	GLUL	ENSG00000135821
ZBTB18	ENSG00000179456	ALG1	ENSG00000033011	BAG3	ENSG00000151929	ENG	ENSG00000106991	CAV3	ENSG00000182533	CBX2	ENSG00000173894	RASGRP2	ENSG00000068831	C1QC	ENSG00000159189	AFG3L2	ENSG00000141385	BBS10	ENSG00000179941	BLOC1S6	ENSG00000104164	ATM	ENSG00000149311	EXTL3	ENSG00000012232	ANAPC10	ENSG00000164162	INPP4A	ENSG00000040933	SLC19A3	ENSG00000135917
NOD2	ENSG00000167207	ALG12	ENSG00000182858	TTN	ENSG00000155657	EPCAM	ENSG00000119888	CBL	ENSG00000110395	CCDC141	ENSG00000163492	RBM8A	ENSG00000131795	C1S	ENSG00000182326	AGA	ENSG00000038002	BBS12	ENSG00000181004	BMP4	ENSG00000125378	ATP6V1B1	ENSG00000116039	UBR7	ENSG00000012963	ANAPC11	ENSG00000141552	AP2S1	ENSG00000042753	BRIP1	ENSG00000136492
TMCO1	ENSG00000143183	ALG13	ENSG00000101901	ACTC1	ENSG00000159251	ERCC4	ENSG00000175595	CBS	ENSG00000160200	FAM58A	ENSG00000147382	RUNX1	ENSG00000159216	C2	ENSG00000166278	AGAP1	ENSG00000157985	BBS2	ENSG00000125124	BMP7	ENSG00000101144	ATP7A	ENSG00000165240	PGM3	ENSG00000013375	ANAPC13	ENSG00000129055	DCUN1D1	ENSG00000043093	FBXO11	ENSG00000138081
OGT	ENSG00000147162	ALG14	ENSG00000172339	LMNA	ENSG00000160789	ERCC6L2	ENSG00000182150	CDH2	ENSG00000170558	CDC73	ENSG00000134371	SAMD9	ENSG00000205413	C3	ENSG00000125730	AGK	ENSG00000006530	BBS4	ENSG00000140463	LRMDA	ENSG00000148655	ATP7B	ENSG00000123191	POLR3B	ENSG00000013503	ANAPC15	ENSG00000110200	MAGEC2	ENSG00000046774	CYP2C9	ENSG00000138109
CTNNB1	ENSG00000168036	ALG2	ENSG00000119523	MYL3	ENSG00000160808	ETV6	ENSG00000139083	CETP	ENSG00000087237	CDKN1B	ENSG00000111276	SAMD9L	ENSG00000177409	C5	ENSG00000106804	AGL	ENSG00000162688	BBS5	ENSG00000163093	C12ORF57	ENSG00000111678	ATP8B1	ENSG00000081923	DDX11	ENSG00000013573	ANAPC4	ENSG00000053900	WDR37	ENSG00000047056	BARD1	ENSG00000138376
PIEZO2	ENSG00000154864	ALG3	ENSG00000214160	TGFBR2	ENSG00000163513	EXT1	ENSG00000182197	CHD7	ENSG00000171316	CDKN1C	ENSG00000129757	SRP54	ENSG00000100883	C6	ENSG00000039537	AGPS	ENSG00000018510	BBS7	ENSG00000138686	MTRFR	ENSG00000130921	ATRX	ENSG00000085224	MAMLD1	ENSG00000013619	ANAPC5	ENSG00000089053	CTPS2	ENSG00000047230	BRCA2	ENSG00000139618
CACNA1E	ENSG00000198216	ALG6	ENSG00000088035	TSC1	ENSG00000165699	EXT2	ENSG00000151348	CHRM2	ENSG00000181072	CEP164	ENSG00000110274	STIM1	ENSG00000167323	C7	ENSG00000112936	AGXT	ENSG00000172482	BBS9	ENSG00000122507	C1QTNF5	ENSG00000223953	AVPR2	ENSG00000126895	COX15	ENSG00000014919	ANKHD1	ENSG00000131503	XK	ENSG00000047597	POLG	ENSG00000140521
WAC	ENSG00000095787	ALG9	ENSG00000086848	RET	ENSG00000165731	EZH2	ENSG00000106462	CHST14	ENSG00000169105	CEP19	ENSG00000174007	STN1	ENSG00000107960	C8A	ENSG00000157131	AHCY	ENSG00000101444	BCS1L	ENSG00000074582	CFAP418	ENSG00000156172	BBS1	ENSG00000174483	CCDC88C	ENSG00000015133	ANKLE2	ENSG00000176915	MAP4	ENSG00000047849	PMM2	ENSG00000140650
HECW2	ENSG00000138411	ALS2	ENSG00000003393	FBN1	ENSG00000166147	FADD	ENSG00000168040	COL12A1	ENSG00000111799	CEP290	ENSG00000198707	TBXA2R	ENSG00000006638	C8B	ENSG00000021852	AHDC1	ENSG00000126705	BICC1	ENSG00000122870	CA4	ENSG00000167434	BBS10	ENSG00000179941	ZMYND11	ENSG00000015171	ANKRD17	ENSG00000132466	R3HDM1	ENSG00000048991	NPC1	ENSG00000141458
MAP1B	ENSG00000131711	AMACR	ENSG00000242110	SMAD3	ENSG00000166949	FANCA	ENSG00000187741	COL1A1	ENSG00000108821	CHD4	ENSG00000111642	TUBB1	ENSG00000101162	C9	ENSG00000113600	AHI1	ENSG00000135541	BMP4	ENSG00000125378	CABP4	ENSG00000175544	BBS12	ENSG00000181004	XYLT2	ENSG00000015532	ANLN	ENSG00000011426	PER3	ENSG00000049246	SLC13A5	ENSG00000141485
BCL11A	ENSG00000119866	AMER1	ENSG00000184675	SDHAF2	ENSG00000167985	FANCB	ENSG00000181544	COL1A2	ENSG00000164692	CHD7	ENSG00000171316	VIPAS39	ENSG00000151445	CARD11	ENSG00000198286	AIFM1	ENSG00000156709	BNC2	ENSG00000173068	CACNA1F	ENSG00000102001	BBS2	ENSG00000125124	IGF1	ENSG00000017427	AP2S1	ENSG00000042753	HERPUD1	ENSG00000051108	TP53	ENSG00000141510
ZNF462	ENSG00000148143	AMPD1	ENSG00000116748	COL3A1	ENSG00000168542	FANCC	ENSG00000158169	COL3A1	ENSG00000168542	CKAP2L	ENSG00000169607	VPS33B	ENSG00000184056	CARD14	ENSG00000141527	AIMP1	ENSG00000164022	BRAF	ENSG00000157764	CACNA2D4	ENSG00000151062	BBS4	ENSG00000140463	AGPS	ENSG00000018510	APC	ENSG00000134982	HOMER3	ENSG00000051128	ERBB2	ENSG00000141736
ZFHX2	ENSG00000136367	AMPD2	ENSG00000116337	PCSK9	ENSG00000169174	FANCD2	ENSG00000144554	COL5A1	ENSG00000130635	CLCN5	ENSG00000171365	WAS	ENSG00000015285	CARD8	ENSG00000105483	AIMP2	ENSG00000106305	BSND	ENSG00000162399	CAPN5	ENSG00000149260	BBS5	ENSG00000163093	ATP1A2	ENSG00000018625	APEX1	ENSG00000100823	CYBA	ENSG00000051523	SOD1	ENSG00000142168
SLC5A6	ENSG00000138074	AMT	ENSG00000145020	BTD	ENSG00000169814	FANCE	ENSG00000112039	COL5A2	ENSG00000204262	COG7	ENSG00000168434	WIPF1	ENSG00000115935	CARD9	ENSG00000187796	AK2	ENSG00000004455	CFAP300	ENSG00000137691	CC2D2A	ENSG00000048342	BBS7	ENSG00000138686	CYP24A1	ENSG00000019186	APEX2	ENSG00000169188	THOC3	ENSG00000051596	PPOX	ENSG00000143224
PPP1R12A	ENSG00000058272	ANG	ENSG00000214274	TMEM43	ENSG00000170876	FANCF	ENSG00000183161	CPT2	ENSG00000157184	CPE	ENSG00000109472	ALAS2	ENSG00000158578	CARMIL2	ENSG00000159753	AKR1C4	ENSG00000198610	C2CD3	ENSG00000168014	CCT2	ENSG00000166226	BBS9	ENSG00000122507	NCDN	ENSG00000020129	API5	ENSG00000166181	MSMO1	ENSG00000052802	PARP1	ENSG00000143799
QRICH1	ENSG00000198218	ANK3	ENSG00000151150	GAA	ENSG00000171298	FANCG	ENSG00000221829	CREB3L3	ENSG00000060566	CPT1A	ENSG00000110090	CDIN1	ENSG00000186073	CASP10	ENSG00000003400	AKR1D1	ENSG00000122787	C3	ENSG00000125730	CD151	ENSG00000177697	BCKDHA	ENSG00000248098	MRE11	ENSG00000020922	APOLD1	ENSG00000178878	TRAPPC3	ENSG00000054116	PIK3R1	ENSG00000145675
ARID2	ENSG00000189079	ANKRD11	ENSG00000167522	PTEN	ENSG00000171862	FANCI	ENSG00000140525	CRELD1	ENSG00000163703	CPT2	ENSG00000157184	CDAN1	ENSG00000140326	CASP8	ENSG00000064012	AKT2	ENSG00000105221	CFAP418	ENSG00000156172	CDH23	ENSG00000107736	BCKDHB	ENSG00000083123	SPAST	ENSG00000021574	AQR	ENSG00000021776	KIF1B	ENSG00000054523	KDM6A	ENSG00000147050
AMMECR1	ENSG00000101935	ANO3	ENSG00000134343	DES	ENSG00000175084	FANCL	ENSG00000115392	CRTAP	ENSG00000170275	CREBBP	ENSG00000005339	KIF23	ENSG00000137807	CBL	ENSG00000110395	AKT3	ENSG00000117020	CA2	ENSG00000104267	CDH3	ENSG00000062038	BCS1L	ENSG00000074582	NRXN3	ENSG00000021645	ARC	ENSG00000198576	TBC1D22A	ENSG00000054611	ATM	ENSG00000149311
OXCT1	ENSG00000083720	ANO5	ENSG00000171714	SCN5A	ENSG00000183873	FANCM	ENSG00000187790	CRYAB	ENSG00000109846	CTNS	ENSG00000040531	KLF1	ENSG00000105610	CCBE1	ENSG00000183287	ALAD	ENSG00000148218	CACNA1D	ENSG00000157388	CDHR1	ENSG00000148600	BLM	ENSG00000197299	CPS1	ENSG00000021826	ARCN1	ENSG00000095139	ATG5	ENSG00000057663	BAG3	ENSG00000151929
SPTBN4	ENSG00000160460	ANXA11	ENSG00000122359	WT1	ENSG00000184937	FAS	ENSG00000026103	CSRP3	ENSG00000129170	CUL4B	ENSG00000158290	LPIN2	ENSG00000101577	CCDC103	ENSG00000167131	ALAS2	ENSG00000158578	CACNA1H	ENSG00000196557	CDON	ENSG00000064309	BLOC1S3	ENSG00000189114	FHL1	ENSG00000022267	ARF1	ENSG00000143761	ATP11B	ENSG00000058063	LDLRAP1	ENSG00000157978
ASH1L	ENSG00000116539	AP1S2	ENSG00000182287	TRDN	ENSG00000186439	FASLG	ENSG00000117560	CTF1	ENSG00000150281	CYB5A	ENSG00000166347	SEC23B	ENSG00000101310	ODAD1	ENSG00000105479	ALDH18A1	ENSG00000059573	CASR	ENSG00000036828	CEP164	ENSG00000110274	BLOC1S6	ENSG00000104164	GABRA1	ENSG00000022355	ARF3	ENSG00000134287	SEC61A1	ENSG00000058262	RUNX1	ENSG00000159216
AMER1	ENSG00000184675	AP2M1	ENSG00000161203	NF2	ENSG00000186575	FCHO1	ENSG00000130475	CTNNA3	ENSG00000183230	CYP11A1	ENSG00000140459	ABCG5	ENSG00000138075	ODAD3	ENSG00000198003	ALDH3A2	ENSG00000072210	CBL	ENSG00000110395	CEP19	ENSG00000174007	BMP1	ENSG00000168487	NDUFS1	ENSG00000023228	ARGLU1	ENSG00000134884	YIPF1	ENSG00000058799	G6PD	ENSG00000160211
FRMPD4	ENSG00000169933	AP3B2	ENSG00000103723	RYR1	ENSG00000196218	FH	ENSG00000091483	CYP27A1	ENSG00000135929	CYP11B1	ENSG00000160882	ABCG8	ENSG00000143921	CCDC39	ENSG00000145075	ALDH4A1	ENSG00000159423	CC2D2A	ENSG00000048342	CEP250	ENSG00000126001	BRIP1	ENSG00000136492	RNASET2	ENSG00000026297	ARHGEF12	ENSG00000196914	TBXAS1	ENSG00000059377	AIRE	ENSG00000160224
DHPS	ENSG00000095059	AP4B1	ENSG00000134262	RYR2	ENSG00000198626	FLCN	ENSG00000154803	CYP7A1	ENSG00000167910	CYP17A1	ENSG00000148795	ADA	ENSG00000196839	CCDC40	ENSG00000141519	ALDH5A1	ENSG00000112294	CCDC103	ENSG00000167131	CEP290	ENSG00000198707	BSND	ENSG00000162399	B4GALT7	ENSG00000027847	ARHGEF26	ENSG00000114790	YBX3	ENSG00000060138	LMNA	ENSG00000160789
NSD2	ENSG00000109685	AP4E1	ENSG00000081014	RBM20	ENSG00000203867	G6PC3	ENSG00000141349	DEPDC5	ENSG00000100150	CYP19A1	ENSG00000137869	AK1	ENSG00000106992	CCDC65	ENSG00000139537	ALDH6A1	ENSG00000119711	ODAD1	ENSG00000105479	CEP41	ENSG00000106477	BTD	ENSG00000169814	HMGB3	ENSG00000029993	ARL2	ENSG00000213465	GNA15	ENSG00000060558	FGFR4	ENSG00000160867
IFIH1	ENSG00000115267	AP4M1	ENSG00000221838	SDHD	ENSG00000204370	GALNT12	ENSG00000119514	DES	ENSG00000175084	CYP24A1	ENSG00000019186	ALDOA	ENSG00000149925	CCNO	ENSG00000152669	ALDH7A1	ENSG00000164904	ODAD3	ENSG00000198003	CEP78	ENSG00000148019	BTK	ENSG00000010671	ARHGAP31	ENSG00000031081	ARL6IP1	ENSG00000170540	MPC1	ENSG00000060762	FGFR4	ENSG00000160867
GATAD2B	ENSG00000143614	AP4S1	ENSG00000100478			GATA1	ENSG00000102145	DMD	ENSG00000198947	CYP27B1	ENSG00000111012	ANK1	ENSG00000029534	CD19	ENSG00000177455	ALDOA	ENSG00000149925	CCDC39	ENSG00000145075	CEP83	ENSG00000173588	CAD	ENSG00000084774	SARS1	ENSG00000031698	ARMC7	ENSG00000125449	TNK2	ENSG00000061938	CLRN1	ENSG00000163646
ADNP	ENSG00000101126	AP5Z1	ENSG00000242802			GATA2	ENSG00000179348	DNAJC19	ENSG00000205981	CYP2R1	ENSG00000186104	COL4A1	ENSG00000187498	CD247	ENSG00000198821	ALDOB	ENSG00000136872	CCDC40	ENSG00000141519	CERKL	ENSG00000188452	CANT1	ENSG00000171302	PNPLA6	ENSG00000032444	ARMC8	ENSG00000114098	GPBP1	ENSG00000062194	BAP1	ENSG00000163930
FHOD3	ENSG00000134775	APC2	ENSG00000115266			GEN1	ENSG00000178295	DOLK	ENSG00000175283	CYP7B1	ENSG00000172817	EPB41	ENSG00000159023	CD27	ENSG00000139193	ALG1	ENSG00000033011	CCDC65	ENSG00000139537	CFAP410	ENSG00000160226	CAPN3	ENSG00000092529	ALG1	ENSG00000033011	ARPC2	ENSG00000163466	VMP1	ENSG00000062716	RAD21	ENSG00000164754
SPG11	ENSG00000104133	APOA1	ENSG00000118137			GFI1	ENSG00000162676	DSC2	ENSG00000134755	DBH	ENSG00000123454	EPB42	ENSG00000166947	CD3D	ENSG00000167286	ALG11	ENSG00000253710	CCNO	ENSG00000152669	CFI	ENSG00000205403	CASQ2	ENSG00000118729	ZCCHC8	ENSG00000033030	ARPC3	ENSG00000111229	SPHK2	ENSG00000063176	ATP7A	ENSG00000165240
RIMS1	ENSG00000079841	COA8	ENSG00000256053			GNA11	ENSG00000088256	DSG2	ENSG00000046604	DBT	ENSG00000137992	G6PD	ENSG00000160211	CD3E	ENSG00000198851	ALG12	ENSG00000182858	FAM58A	ENSG00000147382	CHD7	ENSG00000171316	CBS	ENSG00000160200	FUT8	ENSG00000033170	ARPC4	ENSG00000241553	ISOC2	ENSG00000063241	WRN	ENSG00000165392
SON	ENSG00000159140	APP	ENSG00000142192			GPC3	ENSG00000147257	DSP	ENSG00000096696	DDC	ENSG00000132437	GCLC	ENSG00000001084	CD3G	ENSG00000160654	ALG13	ENSG00000101901	CD151	ENSG00000177697	CHM	ENSG00000188419	CC2D1A	ENSG00000132024	ATP6V0A1	ENSG00000033627	ASCC3	ENSG00000112249	HAGH	ENSG00000063854	CYP2C19	ENSG00000165841
TIMMDC1	ENSG00000113845	APTX	ENSG00000137074			GREM1	ENSG00000166923	DTNA	ENSG00000134769	DGUOK	ENSG00000114956	GPI	ENSG00000105220	CD40	ENSG00000101017	ALG14	ENSG00000172339	CD2AP	ENSG00000198087	CHMP4B	ENSG00000101421	CC2D2A	ENSG00000048342	PEX3	ENSG00000034693	ASH2L	ENSG00000129691	OAT	ENSG00000065154	FEN1	ENSG00000168496
MED13L	ENSG00000123066	ARFGEF2	ENSG00000124198			HOXB13	ENSG00000159184	EIF2AK4	ENSG00000128829	DHH	ENSG00000139549	GSS	ENSG00000100983	CD46	ENSG00000117335	ALG2	ENSG00000119523	CD40LG	ENSG00000102245	CHST6	ENSG00000183196	CCDC39	ENSG00000145075	MYOC	ENSG00000034971	ASNSD1	ENSG00000138381	PDIA5	ENSG00000065485	AR	ENSG00000169083
SYP	ENSG00000102003	ARG1	ENSG00000118520			HRAS	ENSG00000174775	ELAC2	ENSG00000006744	DLD	ENSG00000091140	GYPC	ENSG00000136732	CD55	ENSG00000196352	ALG6	ENSG00000088035	CD46	ENSG00000117335	CIB2	ENSG00000136425	CCDC88C	ENSG00000015133	TBC1D23	ENSG00000036054	ASPM	ENSG00000066279	CYB5R4	ENSG00000065615	PCSK9	ENSG00000169174
USP7	ENSG00000187555	ARHGAP31	ENSG00000031081			IKZF1	ENSG00000185811	ELN	ENSG00000049540	DMP1	ENSG00000152592	HK1	ENSG00000156515	CD59	ENSG00000085063	ALG8	ENSG00000159063	CD55	ENSG00000196352	CISD2	ENSG00000145354	CD3D	ENSG00000167286	CUL3	ENSG00000036257	ATAD5	ENSG00000176208	SEC61A2	ENSG00000065665	INSR	ENSG00000171105
WDR62	ENSG00000075702	ARHGEF10	ENSG00000104728			IL10RA	ENSG00000110324	EMD	ENSG00000102119	DMRT1	ENSG00000137090	KCNN4	ENSG00000104783	CD79A	ENSG00000105369	ALG9	ENSG00000086848	CD59	ENSG00000085063	CLCC1	ENSG00000121940	CD3E	ENSG00000198851	OTC	ENSG00000036473	ATF4	ENSG00000128272	CD84	ENSG00000066294	AGXT	ENSG00000172482
VPS13D	ENSG00000048707	ARHGEF15	ENSG00000198844			IL2RA	ENSG00000134460	ENG	ENSG00000106991	DMXL2	ENSG00000104093	NT5C3A	ENSG00000122643	CD79B	ENSG00000007312	ALMS1	ENSG00000116127	CDC73	ENSG00000134371	TPP1	ENSG00000166340	CD40	ENSG00000101017	FLT4	ENSG00000037280	ATIC	ENSG00000138363	ELOVL1	ENSG00000066322	SLC19A1	ENSG00000173638
DEGS1	ENSG00000143753	ARHGEF9	ENSG00000131089			IL2RB	ENSG00000100385	EPHB4	ENSG00000196411	DOLK	ENSG00000175283	PFKM	ENSG00000152556	CD81	ENSG00000110651	ALPL	ENSG00000162551	CDKN1C	ENSG00000129757	CLN3	ENSG00000188603	CD40LG	ENSG00000102245	NSUN2	ENSG00000037474	ATL2	ENSG00000119787	MPPED2	ENSG00000066382	LPL	ENSG00000175445
TCF20	ENSG00000100207	ARID1A	ENSG00000117713			ITK	ENSG00000113263	EYA4	ENSG00000112319	DUSP6	ENSG00000139318	PGK1	ENSG00000102144	CD8A	ENSG00000153563	ALS2	ENSG00000003393	CELSR2	ENSG00000143126	CLN5	ENSG00000102805	CD59	ENSG00000085063	AGA	ENSG00000038002	ATP13A1	ENSG00000105726	ISOC1	ENSG00000066583	WSB2	ENSG00000176871
TOR1A	ENSG00000136827	ARID1B	ENSG00000049618			JAK1	ENSG00000162434	FBN1	ENSG00000166147	DYRK1B	ENSG00000105204	PIEZO1	ENSG00000103335	CDAN1	ENSG00000140326	AMACR	ENSG00000242110	CENPF	ENSG00000117724	CLN6	ENSG00000128973	CDH23	ENSG00000107736	TLL1	ENSG00000038295	ATP1A1	ENSG00000163399	EML1	ENSG00000066629	SETD2	ENSG00000181555
PAX7	ENSG00000009709	ARL6IP1	ENSG00000170540			KDM1A	ENSG00000004487	FBN2	ENSG00000138829	EIF2AK3	ENSG00000172071	PKLR	ENSG00000143627	CDC42	ENSG00000070831	AMER1	ENSG00000184675	CEP104	ENSG00000116198	CLN8	ENSG00000182372	CEP152	ENSG00000103995	TRIO	ENSG00000038382	ATP2A2	ENSG00000174437	THUMPD1	ENSG00000066654	NKX2-5	ENSG00000183072
KCNK9	ENSG00000169427	ARNT2	ENSG00000172379			KIF1B	ENSG00000054523	FHL1	ENSG00000022267	ENO3	ENSG00000108515	RHAG	ENSG00000112077	CDCA7	ENSG00000144354	AMN	ENSG00000166126	CEP120	ENSG00000168944	CLRN1	ENSG00000163646	CEP290	ENSG00000198707	CDH1	ENSG00000039068	ATP5F1A	ENSG00000152234	IDI1	ENSG00000067064	CHEK2	ENSG00000183765
FLVCR1	ENSG00000162769	ARSA	ENSG00000100299			KIT	ENSG00000157404	FHL2	ENSG00000115641	ENPP1	ENSG00000197594	SLC2A1	ENSG00000117394	CEBPE	ENSG00000092067	AMPD1	ENSG00000116748	CEP164	ENSG00000110274	CLUAP1	ENSG00000103351	CERKL	ENSG00000188452	DNAH5	ENSG00000039139	ATP5F1B	ENSG00000110955	SP100	ENSG00000067066	RAD51D	ENSG00000185379
TLK2	ENSG00000146872	ASL	ENSG00000126522			MAD2L2	ENSG00000116670	FLNA	ENSG00000196924	ETFB	ENSG00000105379	TPI1	ENSG00000111669	CFD	ENSG00000197766	AMPD2	ENSG00000116337	CEP55	ENSG00000138180	CNGB3	ENSG00000170289	CHRNE	ENSG00000108556	PNKP	ENSG00000039650	ATP5F1C	ENSG00000165629	LAPTM4A	ENSG00000068697	NF2	ENSG00000186575
FBXW11	ENSG00000072803	ASNS	ENSG00000070669			MAGT1	ENSG00000102158	FLNC	ENSG00000128591	ETFDH	ENSG00000171503	ABCB7	ENSG00000131269	CFH	ENSG00000000971	ANKRD11	ENSG00000167522	CEP83	ENSG00000173588	CNNM4	ENSG00000158158	CHRNG	ENSG00000196811	CTNS	ENSG00000040531	ATP5F1E	ENSG00000124172	SIRT2	ENSG00000068903	SCN5A	ENSG00000183873
GRIA2	ENSG00000120251	CAMTA1	ENSG00000171735			RPS24	ENSG00000138326	LOX	ENSG00000113083	INSR	ENSG00000171105	PARN	ENSG00000140694	ERCC2	ENSG00000104884	ANKS6	ENSG00000165138	DLC1	ENSG00000164741	FAM161A	ENSG00000170264	EIF2B4	ENSG00000115211	INPP4A	ENSG00000040933	ATP5MF	ENSG00000241468	OTUB2	ENSG00000089723	MED12	ENSG00000184634
PRG4	ENSG00000116690	ARSI	ENSG00000183876			KLHDC8B	ENSG00000185909	FKBP14	ENSG00000106080	EP300	ENSG00000100393	SLC4A1	ENSG00000004939	CEP164	ENSG00000110274	AUTS2	ENSG00000158321	CEP19	ENSG00000174007	CNGA1	ENSG00000198515	CFTR	ENSG00000001626	MED17	ENSG00000042429	ATP5MG	ENSG00000167283	IARS2	ENSG00000067704	PRKN	ENSG00000185345
ARHGEF6	ENSG00000129675	ARX	ENSG00000004848			KRAS	ENSG00000133703	FKRP	ENSG00000181027	ESR2	ENSG00000140009	SPTA1	ENSG00000163554	CFAP298	ENSG00000159079	AMT	ENSG00000145020	CEP290	ENSG00000198707	CNGA3	ENSG00000144191	CHAT	ENSG00000070748	AP2S1	ENSG00000042753	ATP5MJ	ENSG00000156411	PDK3	ENSG00000067992	CLN3	ENSG00000188603
RP1	ENSG00000104237	ASAH1	ENSG00000104763			LZTR1	ENSG00000099949	FKTN	ENSG00000106692	ETFA	ENSG00000140374	SPTB	ENSG00000070182	CFB	ENSG00000243649	ANK3	ENSG00000151150	CEP41	ENSG00000106477	CNGB1	ENSG00000070729	CHM	ENSG00000188419	ZIC2	ENSG00000043355	ATP5PB	ENSG00000116459	HYAL2	ENSG00000068001	DPYD	ENSG00000188641
PLCB4	ENSG00000101333	ASPA	ENSG00000108381			MAX	ENSG00000125952	FOXE3	ENSG00000186790	FAH	ENSG00000103876	ATP4A	ENSG00000105675	CFI	ENSG00000205403	ANKH	ENSG00000154122	CEP89	ENSG00000121289	COL11A1	ENSG00000060718	CIITA	ENSG00000179583	TRIT1	ENSG00000043514	ATP5PD	ENSG00000167863	MAOB	ENSG00000069535	TRPV1	ENSG00000196689
KMT5B	ENSG00000110066	ASPM	ENSG00000066279			MBD4	ENSG00000129071	FOXH1	ENSG00000160973	FAM111A	ENSG00000166801	ATP7B	ENSG00000123191	CFP	ENSG00000126759	ANO3	ENSG00000134343	CFAP298	ENSG00000159079	COL11A2	ENSG00000204248	CLCN1	ENSG00000188037	CUL7	ENSG00000044090	ATP5PF	ENSG00000154723	UFD1	ENSG00000070010	NF1	ENSG00000196712
PMPCB	ENSG00000105819	ASS1	ENSG00000130707			MC1R	ENSG00000258839	FTH1	ENSG00000167996	FAM20C	ENSG00000177706	CP	ENSG00000047457	CFTR	ENSG00000001626	ANO5	ENSG00000171714	CFAP410	ENSG00000160226	COL17A1	ENSG00000065618	CLN3	ENSG00000188603	OFD1	ENSG00000046651	ATP5PO	ENSG00000241837	DGCR2	ENSG00000070413	SERPINA1	ENSG00000197249
UBE3B	ENSG00000151148	ASXL1	ENSG00000171456			MCM4	ENSG00000104738	GAA	ENSG00000171298	FBN3	ENSG00000142449	FECH	ENSG00000066926	CHD7	ENSG00000171316	AP1S1	ENSG00000106367	CFB	ENSG00000243649	COL18A1	ENSG00000182871	CLN5	ENSG00000102805	WDR37	ENSG00000047056	ATP6AP1	ENSG00000071553	RNF126	ENSG00000070423	BMPR2	ENSG00000204217
FUS	ENSG00000089280	ASXL2	ENSG00000143970			MECOM	ENSG00000085276	GALNT2	ENSG00000143641	FBP1	ENSG00000165140	FTL	ENSG00000087086	CHEK2	ENSG00000183765	AP1S2	ENSG00000182287	CFH	ENSG00000000971	COL2A1	ENSG00000139219	CLN6	ENSG00000128973	CC2D2A	ENSG00000048342	ATP6AP2	ENSG00000182220	ASNS	ENSG00000070669	DDX3X	ENSG00000215301
KMT2E	ENSG00000005483	ATAD1	ENSG00000138138			MEN1	ENSG00000133895	GATA4	ENSG00000136574	FEZF1	ENSG00000128610	GLRX5	ENSG00000182512	CIB1	ENSG00000185043	AP3B2	ENSG00000103723	CFHR5	ENSG00000134389	COL4A1	ENSG00000187498	CLN8	ENSG00000182372	RRM2B	ENSG00000048392	ATP6V0B	ENSG00000117410	BUD23	ENSG00000071462	ADSL	ENSG00000239900
SCN10A	ENSG00000185313	ATL1	ENSG00000198513			MET	ENSG00000105976	GATA5	ENSG00000130700	FGF17	ENSG00000158815	LARS2	ENSG00000011376	CIITA	ENSG00000179583	AP4B1	ENSG00000134262	CFI	ENSG00000205403	COL4A2	ENSG00000134871	CLRN1	ENSG00000163646	CELF2	ENSG00000048740	ATP6V0C	ENSG00000185883	TRIP13	ENSG00000071539	HMBS	ENSG00000256269
KMT2A	ENSG00000118058	ATL3	ENSG00000184743			MITF	ENSG00000187098	GATA6	ENSG00000141448	FGF23	ENSG00000118972	NDUFB11	ENSG00000147123	CLCN7	ENSG00000103249	AP4E1	ENSG00000081014	CFTR	ENSG00000001626	COL4A3	ENSG00000169031	CNGB3	ENSG00000170289	COL9A2	ENSG00000049089	ATP6V0D1	ENSG00000159720	ALDH3A2	ENSG00000072210	STIM1	ENSG00000167323
CYFIP2	ENSG00000055163	ATM	ENSG00000149311			MLH1	ENSG00000076242	GATAD1	ENSG00000157259	FGF8	ENSG00000107831	PUS1	ENSG00000177192	CLPB	ENSG00000162129	AP4M1	ENSG00000221838	CHD7	ENSG00000171316	COL4A4	ENSG00000081052	COL11A2	ENSG00000204248	KITLG	ENSG00000049130	ATP6V1A	ENSG00000114573	RHOBTB1	ENSG00000072422
PIGU	ENSG00000101464	ATP13A2	ENSG00000159363			MLH3	ENSG00000119684	GCKR	ENSG00000084734	FGFR1	ENSG00000077782	SLC11A2	ENSG00000110911	COL7A1	ENSG00000114270	AP4S1	ENSG00000100478	CHRM3	ENSG00000133019	COL4A5	ENSG00000188153	COL17A1	ENSG00000065618	ERCC8	ENSG00000049167	ATP6V1B2	ENSG00000147416	P4HA2	ENSG00000072682
SLC13A3	ENSG00000158296	ATP1A1	ENSG00000163399			MRE11	ENSG00000020922	GDF1	ENSG00000130283	FLAD1	ENSG00000160688	SLC19A2	ENSG00000117479	COPA	ENSG00000122218	AP5Z1	ENSG00000242802	CHRNA3	ENSG00000080644	COL4A6	ENSG00000197565	COL27A1	ENSG00000196739	LTBP1	ENSG00000049323	ATP6V1D	ENSG00000100554	CYP2W1	ENSG00000073067
PREPL	ENSG00000138078	ATP1A2	ENSG00000018625			MSH2	ENSG00000095002	GDF2	ENSG00000128802	FLRT3	ENSG00000125848	SLC25A38	ENSG00000144659	CORO1A	ENSG00000102879	APC2	ENSG00000115266	CHUK	ENSG00000213341	COL5A1	ENSG00000130635	COL4A3	ENSG00000169031	ELN	ENSG00000049540	ATP6V1E1	ENSG00000131100	NLE1	ENSG00000073536
SLC35A2	ENSG00000102100	ATP1A3	ENSG00000105409			MSH3	ENSG00000113318	GJA1	ENSG00000152661	FOXP3	ENSG00000049768	SLC46A1	ENSG00000076351	CR2	ENSG00000117322	COA8	ENSG00000256053	CISD2	ENSG00000145354	COL8A2	ENSG00000171812	COL4A4	ENSG00000081052	ARID1B	ENSG00000049618	ATP6V1F	ENSG00000128524	MGLL	ENSG00000074416
UNC80	ENSG00000144406	ATP2A1	ENSG00000196296			MSH6	ENSG00000116062	GJA5	ENSG00000143140	FRAS1	ENSG00000138759	STEAP3	ENSG00000115107	CSF2RA	ENSG00000198223	APP	ENSG00000142192	CLCN2	ENSG00000114859	COL9A1	ENSG00000112280	COL4A5	ENSG00000188153	NEDD4L	ENSG00000049759	ATP6V1G1	ENSG00000136888	BCS1L	ENSG00000074582
ATN1	ENSG00000111676	ATP2B4	ENSG00000058668			MUTYH	ENSG00000132781	GLA	ENSG00000102393	FREM2	ENSG00000150893	TF	ENSG00000091513	CSF2RB	ENSG00000100368	APPL1	ENSG00000157500	CLCN5	ENSG00000171365	COL9A2	ENSG00000049089	COL7A1	ENSG00000114270	FOXP3	ENSG00000049768	ATPAF2	ENSG00000171953	TUBE1	ENSG00000074935
MAPK8IP3	ENSG00000138834	ATP5F1A	ENSG00000152234			NBN	ENSG00000104320	GPC3	ENSG00000147257	FSHB	ENSG00000131808	TFRC	ENSG00000072274	CSF3R	ENSG00000119535	APRT	ENSG00000198931	CLCNKB	ENSG00000184908	COL9A3	ENSG00000092758	COX15	ENSG00000014919	HEXB	ENSG00000049860	ATR	ENSG00000175054	ZNF638	ENSG00000075292
EBP	ENSG00000147155	ATP5F1D	ENSG00000099624			NF1	ENSG00000196712	GPD1	ENSG00000167588	G6PC1	ENSG00000131482	TMPRSS6	ENSG00000187045	CTC1	ENSG00000178971	APTX	ENSG00000137074	CLDN16	ENSG00000113946	CPAMD8	ENSG00000160111	CPS1	ENSG00000021826	NEXMIF	ENSG00000050030	ATRIP	ENSG00000164053	FOSL2	ENSG00000075426
DDR2	ENSG00000162733	ATP5F1E	ENSG00000124172			NF2	ENSG00000186575	GPD1L	ENSG00000152642	GAA	ENSG00000171298	TRNT1	ENSG00000072756	CTLA4	ENSG00000163599	ARCN1	ENSG00000095139	CLDN19	ENSG00000164007	CPLANE1	ENSG00000197603	CPT1A	ENSG00000110090	LAMC3	ENSG00000050555	ATRX	ENSG00000085224	BCAP29	ENSG00000075790
SYT1	ENSG00000067715	ATP6AP2	ENSG00000182220			NPAT	ENSG00000149308	GPIHBP1	ENSG00000182851	GALE	ENSG00000117308	YARS2	ENSG00000139131	CTPS1	ENSG00000171793	ARFGEF2	ENSG00000124198	CLUAP1	ENSG00000103351	CRB1	ENSG00000134376	CPT2	ENSG00000157184	RAD51	ENSG00000051180	ATXN10	ENSG00000130638	KIFAP3	ENSG00000075945
CNNM2	ENSG00000148842	ATP6V0A2	ENSG00000185344			NTHL1	ENSG00000065057	HAMP	ENSG00000105697	GALK1	ENSG00000108479	BPGM	ENSG00000172331	CTSC	ENSG00000109861	ARG1	ENSG00000118520	CNNM2	ENSG00000148842	CRX	ENSG00000105392	CRB1	ENSG00000134376	ALX4	ENSG00000052850	AURKA	ENSG00000087586	KLHL20	ENSG00000076321
CHRNA2	ENSG00000120903	ATP6V1A	ENSG00000114573			PALB2	ENSG00000083093	HAND1	ENSG00000113196	GALT	ENSG00000213930	CD59	ENSG00000085063	CXCR2	ENSG00000180871	ARHGAP31	ENSG00000031081	COL11A1	ENSG00000060718	CRYAA	ENSG00000160202	CRTAP	ENSG00000170275	KCNQ1	ENSG00000053918	AURKB	ENSG00000178999	TPD52	ENSG00000076554
SATB2	ENSG00000119042	ATP7A	ENSG00000165240			PALLD	ENSG00000129116	HAND2	ENSG00000164107	GATA3	ENSG00000107485	CYB5R3	ENSG00000100243	CXCR4	ENSG00000121966	ARHGEF9	ENSG00000131089	COL11A2	ENSG00000204248	CRYAB	ENSG00000109846	CTNS	ENSG00000040531	SDCCAG8	ENSG00000054282	AZIN1	ENSG00000155096	TRAF4	ENSG00000076604
NR3C2	ENSG00000151623	ATP7B	ENSG00000123191			PAX5	ENSG00000196092	HCN4	ENSG00000138622	GATA4	ENSG00000136574	HMOX1	ENSG00000100292	CYBA	ENSG00000051523	ARID1A	ENSG00000117713	COL1A1	ENSG00000108821	CRYBA1	ENSG00000108255	CTSA	ENSG00000064601	FOXC1	ENSG00000054598	B4GALT5	ENSG00000158470	NT5C2	ENSG00000076685
NPHS2	ENSG00000116218	ATP8A2	ENSG00000132932			PDGFRA	ENSG00000134853	HFE	ENSG00000010704	GATA6	ENSG00000141448	EGLN1	ENSG00000135766	CYBB	ENSG00000165168	ARID1B	ENSG00000049618	COL1A2	ENSG00000164692	CRYBA4	ENSG00000196431	CTSC	ENSG00000109861	ATP9A	ENSG00000054793	BANF1	ENSG00000175334	DNAJC10	ENSG00000077232
STAT1	ENSG00000115415	ATPAF2	ENSG00000171953			PHOX2B	ENSG00000109132	HJV	ENSG00000168509	GBE1	ENSG00000114480	EPAS1	ENSG00000116016	CYCS	ENSG00000172115	ARL13B	ENSG00000169379	COL2A1	ENSG00000139219	CRYBB1	ENSG00000100122	CTSD	ENSG00000117984	GALC	ENSG00000054983	BANP	ENSG00000172530	LRCH4	ENSG00000077454
ATP1A1	ENSG00000163399	ATRN	ENSG00000088812			PIK3CA	ENSG00000121879	HRAS	ENSG00000174775	GCK	ENSG00000106633	EPOR	ENSG00000187266	CYP27A1	ENSG00000135929	ARL6	ENSG00000113966	COL4A1	ENSG00000187498	CRYBB2	ENSG00000244752	CTSK	ENSG00000143387	CYFIP2	ENSG00000055163	BAP1	ENSG00000163930	FAM76B	ENSG00000077458
ABCC9	ENSG00000069431	ATRX	ENSG00000085224			PIK3CD	ENSG00000171608	ILK	ENSG00000166333	GCM2	ENSG00000124827	VHL	ENSG00000134086	DBR1	ENSG00000138231	ARL6IP1	ENSG00000170540	COL4A3	ENSG00000169031	CRYBB3	ENSG00000100053	CYBA	ENSG00000051523	TAB2	ENSG00000055208	BARD1	ENSG00000138376	UBE2A	ENSG00000077721
DDX3X	ENSG00000215301	AUH	ENSG00000148090			PIK3R1	ENSG00000145675	JAG1	ENSG00000101384	GH1	ENSG00000259384	C3	ENSG00000125730	DCLRE1C	ENSG00000152457	ARNT2	ENSG00000172379	COL4A4	ENSG00000081052	CRYGB	ENSG00000182187	CYBB	ENSG00000165168	EIF2AK2	ENSG00000055332	BCAR1	ENSG00000050820	MCCC1	ENSG00000078070
NBEA	ENSG00000172915	AUTS2	ENSG00000158321			PMS2	ENSG00000122512	JPH2	ENSG00000149596	GHR	ENSG00000112964	CD46	ENSG00000117335	DDX41	ENSG00000183258	ARSA	ENSG00000100299	COL4A5	ENSG00000188153	CRYGC	ENSG00000163254	CYP11A1	ENSG00000140459	KMT2C	ENSG00000055609	BCAS2	ENSG00000116752	UBE2D4	ENSG00000078967
ABCG8	ENSG00000143921	B3GALNT2	ENSG00000162885			POLD1	ENSG00000062822	JUP	ENSG00000173801	GLIS3	ENSG00000107249	CD55	ENSG00000196352	DDX58	ENSG00000107201	ARSB	ENSG00000113273	COL4A6	ENSG00000197565	CRYGD	ENSG00000118231	CYP11B1	ENSG00000160882	SEC61A1	ENSG00000058262	BCCIP	ENSG00000107949	RUNX1T1	ENSG00000079102
EIF2B2	ENSG00000119718	B4GALNT1	ENSG00000135454			POLE	ENSG00000177084	KAT6B	ENSG00000156650	GLUD1	ENSG00000148672	CFB	ENSG00000243649	DEF6	ENSG00000023892	ARSL	ENSG00000157399	COPA	ENSG00000122218	CRYGS	ENSG00000213139	CYP11B2	ENSG00000179142	PPP1R12A	ENSG00000058272	BCL2	ENSG00000171791	FKBP7	ENSG00000079150
HIVEP2	ENSG00000010818	B4GAT1	ENSG00000174684			POT1	ENSG00000128513	KCNA1	ENSG00000111262	GNA11	ENSG00000088256	CFH	ENSG00000000971	DGAT1	ENSG00000185000	ARX	ENSG00000004848	COQ2	ENSG00000173085	CSPP1	ENSG00000104218	CYP17A1	ENSG00000148795	CAMK2B	ENSG00000058404	BCL2L1	ENSG00000171552	FDFT1	ENSG00000079459
CTSA	ENSG00000064601	BAG3	ENSG00000151929			PRF1	ENSG00000180644	KCNA5	ENSG00000130037	GNAS	ENSG00000087460	CFI	ENSG00000205403	DGKE	ENSG00000153933	ASAH1	ENSG00000104763	COQ6	ENSG00000119723	CTDP1	ENSG00000060069	CYP19A1	ENSG00000137869	TBXAS1	ENSG00000059377	BCLAF1	ENSG00000029363	DDX1	ENSG00000079785
TNIK	ENSG00000154310	BCAP31	ENSG00000185825			PRKAR1A	ENSG00000108946	KCND3	ENSG00000171385	GNRH1	ENSG00000147437	DGKE	ENSG00000153933	DIAPH1	ENSG00000131504	ASCC1	ENSG00000138303	COQ8B	ENSG00000123815	CTNNA1	ENSG00000044115	CYP1B1	ENSG00000138061	ALDH18A1	ENSG00000059573	BCS1L	ENSG00000074582	SLC35C2	ENSG00000080189
PIGO	ENSG00000165282	BCAT2	ENSG00000105552			PRKCD	ENSG00000163932	KCNE1	ENSG00000180509	GNRHR	ENSG00000109163	INF2	ENSG00000203485	DKC1	ENSG00000130826	ASL	ENSG00000126522	COX10	ENSG00000006695	CTSD	ENSG00000117984	CYP21A2	ENSG00000231852	CTDP1	ENSG00000060069	BDP1	ENSG00000145734	RSBN1	ENSG00000081019
MYMK	ENSG00000187616	BCKDHA	ENSG00000248098			PRSS1	ENSG00000204983	KCNE2	ENSG00000159197	GPC3	ENSG00000147257	MMACHC	ENSG00000132763	DNAAF1	ENSG00000154099	ASNS	ENSG00000070669	COX14	ENSG00000178449	CWC27	ENSG00000153015	CYP27A1	ENSG00000135929	PIGV	ENSG00000060642	BECN1	ENSG00000126581	PCNP	ENSG00000081154
ARID1A	ENSG00000117713	BCKDHB	ENSG00000083123			PTCH1	ENSG00000185920	KCNE3	ENSG00000175538	GPR101	ENSG00000165370	PLG	ENSG00000122194	DNAAF2	ENSG00000165506	ASPA	ENSG00000108381	CPLANE1	ENSG00000197603	CYP1B1	ENSG00000138061	CYP27B1	ENSG00000111012	COL11A1	ENSG00000060718	BET1	ENSG00000105829	ARG2	ENSG00000081181
FAT2	ENSG00000086570	BCL11B	ENSG00000127152			PTCH2	ENSG00000117425	KCNE5	ENSG00000176076	GYG1	ENSG00000163754	MYSM1	ENSG00000162601	DNAAF3	ENSG00000167646	ASPM	ENSG00000066279	CPT2	ENSG00000157184	CYP27A1	ENSG00000135929	CYP7B1	ENSG00000172817	PRDM6	ENSG00000061455	BHLHE22	ENSG00000180828	MEF2C	ENSG00000081189
WNT5A	ENSG00000114251	BCS1L	ENSG00000074582			PTEN	ENSG00000171862	KCNH2	ENSG00000055118	GYS1	ENSG00000104812	RPL11	ENSG00000142676	DNAAF4	ENSG00000256061	ASS1	ENSG00000130707	CRB2	ENSG00000148204	CYP4V2	ENSG00000145476	DBT	ENSG00000137992	NCKAP1	ENSG00000061676	BIRC5	ENSG00000089685	DUSP12	ENSG00000081721
PHEX	ENSG00000102174	BICD2	ENSG00000185963			PTPN11	ENSG00000179295	KCNJ2	ENSG00000123700	GYS2	ENSG00000111713	RPL15	ENSG00000174748	DNAAF5	ENSG00000164818	ASXL1	ENSG00000171456	CREB3L1	ENSG00000157613	CYP51A1	ENSG00000001630	DCAF17	ENSG00000115827	CDH3	ENSG00000062038	BLM	ENSG00000197299	EPB41L3	ENSG00000082397
NLRC4	ENSG00000091106	BIN1	ENSG00000136717			RAC2	ENSG00000128340	KCNJ5	ENSG00000120457	H6PD	ENSG00000049239	RPL26	ENSG00000161970	DNAH1	ENSG00000114841	ASXL2	ENSG00000143970	CREBBP	ENSG00000005339	DCDC1	ENSG00000170959	DCLRE1C	ENSG00000152457	ELMO2	ENSG00000062598	BLOC1S3	ENSG00000189114	RNF13	ENSG00000082996
FLNA	ENSG00000196924	BMP4	ENSG00000125378			RAD50	ENSG00000113522	KCNJ8	ENSG00000121361	HADH	ENSG00000138796	RPL35A	ENSG00000182899	DNAH11	ENSG00000105877	ATAD1	ENSG00000138138	CRKL	ENSG00000099942	DCN	ENSG00000011465	DDX11	ENSG00000013573	POLD1	ENSG00000062822	BMS1	ENSG00000165733	OXCT1	ENSG00000083720
AKT3	ENSG00000117020	BOLA3	ENSG00000163170			RAD51	ENSG00000051180	KCNK3	ENSG00000171303	HADHA	ENSG00000084754	RPL5	ENSG00000122406	DNAH5	ENSG00000039139	ATIC	ENSG00000138363	CRTAP	ENSG00000170275	DHDDS	ENSG00000117682	PJVK	ENSG00000204311	BICRA	ENSG00000063169	BNIP1	ENSG00000113734	WBP11	ENSG00000084463
SAMHD1	ENSG00000101347	BPTF	ENSG00000171634			RAD51C	ENSG00000108384	KCNQ1	ENSG00000053918	HADHB	ENSG00000138029	RPS10	ENSG00000124614	DNAH8	ENSG00000124721	ATL1	ENSG00000198513	CSF2RA	ENSG00000198223	DHX32	ENSG00000089876	DGAT1	ENSG00000185000	U2AF2	ENSG00000063244	BOD1L1	ENSG00000038219	MAPRE3	ENSG00000084764
AQP11	ENSG00000178301	BRAF	ENSG00000157764			RAD51D	ENSG00000185379	KCNQ2	ENSG00000075043	HESX1	ENSG00000163666	RPS19	ENSG00000105372	DNAH9	ENSG00000007174	ATM	ENSG00000149311	CSF2RB	ENSG00000100368	DHX38	ENSG00000140829	DGUOK	ENSG00000114956	CDON	ENSG00000064309	BOP1	ENSG00000261236	WDR47	ENSG00000085433
TSHZ1	ENSG00000179981	BRAT1	ENSG00000106009			RASGRP1	ENSG00000172575	KCNQ3	ENSG00000184156	HHAT	ENSG00000054392	RPS24	ENSG00000138326	DNAI1	ENSG00000122735	ATP13A2	ENSG00000159363	CSPP1	ENSG00000104218	DNAJC17	ENSG00000104129	DHCR7	ENSG00000172893	TAF2	ENSG00000064313	BORA	ENSG00000136122	DDHD2	ENSG00000085788
SPARC	ENSG00000113140	BRD4	ENSG00000141867			RB1	ENSG00000139687	KCNT1	ENSG00000107147	HK1	ENSG00000156515	RPS26	ENSG00000197728	DNAI2	ENSG00000171595	ATP1A3	ENSG00000105409	CTNS	ENSG00000040531	DRAM2	ENSG00000156171	DHDDS	ENSG00000117682	CTSA	ENSG00000064601	BPTF	ENSG00000171634	POMGNT1	ENSG00000085998
LAMA4	ENSG00000112769	BRWD3	ENSG00000165288			RECQL	ENSG00000004700	KDM6A	ENSG00000147050	HMGCL	ENSG00000117305	RPS29	ENSG00000213741	DNAJB13	ENSG00000187726	ATP2A2	ENSG00000174437	CTU2	ENSG00000174177	DSCAML1	ENSG00000177103	DKC1	ENSG00000130826	POU1F1	ENSG00000064835	BRCA1	ENSG00000012048	IPO11	ENSG00000086200
FOXP1	ENSG00000114861	BSCL2	ENSG00000168000			RECQL4	ENSG00000160957	KIF20A	ENSG00000112984	HMGCS2	ENSG00000134240	RPS7	ENSG00000171863	DNAJC21	ENSG00000168724	ATP5F1A	ENSG00000152234	CUBN	ENSG00000107611	DTHD1	ENSG00000197057	DLD	ENSG00000091140	GNAI3	ENSG00000065135	BRCA2	ENSG00000139618	EIF2AK1	ENSG00000086232
PBX1	ENSG00000185630	BTD	ENSG00000169814			RELA	ENSG00000173039	KLF10	ENSG00000155090	HNF1A	ENSG00000135100	ADA2	ENSG00000093072	DNAL1	ENSG00000119661	ATP5F1D	ENSG00000099624	CUL3	ENSG00000036257	DTNBP1	ENSG00000047579	DLL3	ENSG00000090932	ERBB3	ENSG00000065361	BRD4	ENSG00000141867	MRPL28	ENSG00000086504
CDON	ENSG00000064309	C12ORF57	ENSG00000111678			REST	ENSG00000084093	KMT2D	ENSG00000167548	HNF1B	ENSG00000108753	RPL18	ENSG00000063177	DNASE1L3	ENSG00000163687	ATP5F1E	ENSG00000124172	CXCR4	ENSG00000121966	EFEMP1	ENSG00000115380	DMD	ENSG00000198947	KARS1	ENSG00000065427	BRD8	ENSG00000112983	HSD17B2	ENSG00000086696
SMCHD1	ENSG00000101596	MTRFR	ENSG00000130921			RET	ENSG00000165731	KRAS	ENSG00000133703	HNF4A	ENSG00000101076	RPL19	ENSG00000108298	DNASE2	ENSG00000105612	ATP6AP1	ENSG00000071553	CYP11B1	ENSG00000160882	ELOVL4	ENSG00000118402	DNAH11	ENSG00000105877	SPEN	ENSG00000065526	BRF1	ENSG00000185024	ACOX3	ENSG00000087008
ABCC8	ENSG00000006071	C19ORF12	ENSG00000131943			RFWD3	ENSG00000168411	LAMA4	ENSG00000112769	HOXA13	ENSG00000106031	RPL23	ENSG00000125691	DNMT3B	ENSG00000088305	ATP6AP2	ENSG00000182220	CYP11B2	ENSG00000179142	ELP4	ENSG00000109911	DNAH5	ENSG00000039139	MYLK	ENSG00000065534	BRF2	ENSG00000104221	TRIP6	ENSG00000087077
NDUFS6	ENSG00000145494	C1QBP	ENSG00000108561			RHOH	ENSG00000168421	LAMP2	ENSG00000005893	HRAS	ENSG00000174775	RPL27	ENSG00000131469	DOCK2	ENSG00000134516	ATP6V0A2	ENSG00000185344	CYP17A1	ENSG00000148795	EMC1	ENSG00000127463	DNAI1	ENSG00000122735	CDK13	ENSG00000065883	BRIP1	ENSG00000136492	GNAO1	ENSG00000087258
BRPF1	ENSG00000156983	C2CD3	ENSG00000168014			RINT1	ENSG00000135249	LCAT	ENSG00000213398	HS6ST1	ENSG00000136720	RPL31	ENSG00000071082	DOCK8	ENSG00000107099	ATP6V1A	ENSG00000114573	CYP24A1	ENSG00000019186	EPG5	ENSG00000152223	DNAI2	ENSG00000171595	SLC9A7	ENSG00000065923	BRIX1	ENSG00000113460	ADD1	ENSG00000087274
RELN	ENSG00000189056	C9ORF72	ENSG00000147894			RMRP	ENSG00000269900	LDB3	ENSG00000122367	HSD17B3	ENSG00000130948	RPL35	ENSG00000136942	DRC1	ENSG00000157856	ATP6V1E1	ENSG00000131100	CYP27B1	ENSG00000111012	EPHA2	ENSG00000142627	DNMT3B	ENSG00000088305	CTNNA2	ENSG00000066032	BTAF1	ENSG00000095564	RTRAF	ENSG00000087302
ACTB	ENSG00000075624	CACNA1A	ENSG00000141837			RNF43	ENSG00000108375	LDLR	ENSG00000130164	HSD3B2	ENSG00000203859	RPL9	ENSG00000163682	DSG1	ENSG00000134760	ATP7A	ENSG00000165240	CYP2R1	ENSG00000186104	ERCC2	ENSG00000104884	DOK7	ENSG00000175920	DIP2B	ENSG00000066084	BTF3	ENSG00000145741	SF3B2	ENSG00000087365
NFIX	ENSG00000008441	CACNA1B	ENSG00000148408			RPL11	ENSG00000142676	LDLRAP1	ENSG00000157978	HSD3B7	ENSG00000099377	RPS15A	ENSG00000134419	DTNBP1	ENSG00000047579	ATP7B	ENSG00000123191	DCDC2	ENSG00000146038	ERCC5	ENSG00000134899	DUOX2	ENSG00000140279	SMARCD1	ENSG00000066117	BUB1	ENSG00000169679	KLHL42	ENSG00000087448
ABCB7	ENSG00000131269	CACNA1E	ENSG00000198216			RPL15	ENSG00000174748	LEFTY2	ENSG00000143768	IER3IP1	ENSG00000134049	RPS27	ENSG00000177954	DUOX2	ENSG00000140279	ATP8A2	ENSG00000132932	DCHS1	ENSG00000166341	ERCC6	ENSG00000225830	DYNC2H1	ENSG00000187240	ASPM	ENSG00000066279	BUB1B	ENSG00000156970	TPX2	ENSG00000088325
ACSL4	ENSG00000068366	CACNA1G	ENSG00000006283			RPL26	ENSG00000161970	LIPA	ENSG00000107798	IFT172	ENSG00000138002	RPS28	ENSG00000233927	EFL1	ENSG00000140598	ATP8B1	ENSG00000081923	DDX59	ENSG00000118197	ERCC8	ENSG00000049167	DYSF	ENSG00000135636	FGFR2	ENSG00000066468	BUB3	ENSG00000154473	TGDS	ENSG00000088451
ACTL6A	ENSG00000136518	CACNA1H	ENSG00000196557			RPL35A	ENSG00000182899	LIPC	ENSG00000166035	IFT27	ENSG00000100360	TSR2	ENSG00000158526	EIF2AK3	ENSG00000172071	ATPAF2	ENSG00000171953	DGKE	ENSG00000153933	EXO5	ENSG00000164002	EDA	ENSG00000158813	THUMPD1	ENSG00000066654	BUD13	ENSG00000137656	FKBP1A	ENSG00000088832
TNNI3K	ENSG00000116783	CARS2	ENSG00000134905			RTEL1	ENSG00000258366	LRRC10	ENSG00000198812	KIDINS220	ENSG00000134313	TERC	ENSG00000270141	ERCC6L2	ENSG00000182150	ATR	ENSG00000175054	DMP1	ENSG00000152592	FBN3	ENSG00000142449	EMD	ENSG00000102119	ARFGEF1	ENSG00000066777	BUD23	ENSG00000071462	MRPS33	ENSG00000090263
ADAMTS2	ENSG00000087116	CASQ1	ENSG00000143318			SAMD9	ENSG00000205413	LZTR1	ENSG00000099949	KISS1	ENSG00000170498	TINF2	ENSG00000092330	EXTL3	ENSG00000012232	B3GAT3	ENSG00000149541	DNAAF1	ENSG00000154099	FOXC1	ENSG00000054598	ERCC2	ENSG00000104884	IARS2	ENSG00000067704	BUD31	ENSG00000106245	DNAJB11	ENSG00000090520
AHDC1	ENSG00000126705	CAV3	ENSG00000182533			SAMD9L	ENSG00000177409	MAP2K1	ENSG00000169032	KISS1R	ENSG00000116014	WRAP53	ENSG00000141499	F12	ENSG00000131187	B4GALNT1	ENSG00000135454	DNAAF2	ENSG00000165506	FOXE3	ENSG00000186790	ERCC6	ENSG00000225830	SYT1	ENSG00000067715	BYSL	ENSG00000112578	P3H2	ENSG00000090530
ASCC1	ENSG00000138303	CBS	ENSG00000160200			SDHAF2	ENSG00000167985	MAP3K8	ENSG00000107968	KLB	ENSG00000134962	ZCCHC8	ENSG00000033030	FANCA	ENSG00000187741	B4GALT1	ENSG00000086062	DNAAF4	ENSG00000256061	FRAS1	ENSG00000138759	ESCO2	ENSG00000171320	ROGDI	ENSG00000067836	C18orf21	ENSG00000141428	MCOLN1	ENSG00000090674
ASXL2	ENSG00000143970	CC2D2A	ENSG00000048342			SDHB	ENSG00000117118	MAT2A	ENSG00000168906	KLF11	ENSG00000172059	AK2	ENSG00000004455	FANCB	ENSG00000181544	B4GAT1	ENSG00000174684	DNAAF5	ENSG00000164818	FREM1	ENSG00000164946	ETFA	ENSG00000140374	HYAL2	ENSG00000068001	C19orf53	ENSG00000104979	SPAG7	ENSG00000091640
ASXL3	ENSG00000141431	CCDC88C	ENSG00000015133			SH2D1A	ENSG00000183918	MEIS2	ENSG00000134138	LAMP2	ENSG00000005893	CD40	ENSG00000101017	FANCE	ENSG00000112039	B9D1	ENSG00000108641	DNAH5	ENSG00000039139	FSCN2	ENSG00000186765	ETHE1	ENSG00000105755	HDAC4	ENSG00000068024	C1D	ENSG00000197223	RFFL	ENSG00000092871
BGN	ENSG00000182492	CCM2	ENSG00000136280			SMAD4	ENSG00000141646	MFAP5	ENSG00000197614	LEP	ENSG00000174697	CEBPE	ENSG00000092067	FANCG	ENSG00000221829	BAG3	ENSG00000151929	DNAH9	ENSG00000007174	FYCO1	ENSG00000163820	EVC2	ENSG00000173040	FGFR3	ENSG00000068078	C1orf131	ENSG00000143633	AAAS	ENSG00000094914
HIKESHI	ENSG00000149196	CEP290	ENSG00000198707			STK4	ENSG00000101109	MYL2	ENSG00000111245	MAGEL2	ENSG00000254585	FANCA	ENSG00000187741	FERMT1	ENSG00000101311	BBS1	ENSG00000174483	DSTYK	ENSG00000133059	GJA1	ENSG00000152661	FAM161A	ENSG00000170264	COASY	ENSG00000068120	C1QBP	ENSG00000108561	PALMD	ENSG00000099260
CELSR1	ENSG00000075275	CERS1	ENSG00000223802			STXBP2	ENSG00000076944	MYL3	ENSG00000160808	MAMLD1	ENSG00000013619	FANCB	ENSG00000181544	FERMT3	ENSG00000149781	BCAP31	ENSG00000185825	DYNC2H1	ENSG00000187240	GJA3	ENSG00000121743	FANCA	ENSG00000187741	OTUD5	ENSG00000068308	C2CD3	ENSG00000168014	TSPAN15	ENSG00000099282
CENPF	ENSG00000117724	CFL2	ENSG00000165410			SUFU	ENSG00000107882	MYL4	ENSG00000198336	MAP3K1	ENSG00000095015	FANCC	ENSG00000158169	FLI1	ENSG00000151702	BCAT2	ENSG00000105552	DYNC2LI1	ENSG00000138036	GJA8	ENSG00000121634	FANCB	ENSG00000181544	TFE3	ENSG00000068323	C5orf34	ENSG00000172244	KCNK6	ENSG00000099337
COMP	ENSG00000105664	CHAT	ENSG00000070748			TERC	ENSG00000270141	MYLIP	ENSG00000007944	MC3R	ENSG00000124089	FANCD2	ENSG00000144554	FNIP1	ENSG00000217128	BCKDHA	ENSG00000248098	DZIP1L	ENSG00000158163	GLI2	ENSG00000074047	FANCC	ENSG00000158169	ACSL4	ENSG00000068366	C9orf78	ENSG00000136819	BCL7C	ENSG00000099385
COQ8A	ENSG00000163050	CHCHD10	ENSG00000250479			TERF2IP	ENSG00000166848	MYLK	ENSG00000065534	MC4R	ENSG00000166603	FANCE	ENSG00000112039	FOXI3	ENSG00000214336	BCKDHB	ENSG00000083123	EBP	ENSG00000147155	GNAT1	ENSG00000114349	FANCD2	ENSG00000144554	FTSJ1	ENSG00000068438	CAB39	ENSG00000135932	MAGEB2	ENSG00000099399
CPN1	ENSG00000120054	CHCHD2	ENSG00000106153			TERT	ENSG00000164362	MYLK2	ENSG00000101306	MEGF8	ENSG00000105429	FANCF	ENSG00000183161	FOXN1	ENSG00000109101	BCKDK	ENSG00000103507	EGF	ENSG00000138798	GNAT2	ENSG00000134183	FANCE	ENSG00000112039	POLR1A	ENSG00000068654	CABIN1	ENSG00000099991	CIRBP	ENSG00000099622
CREBBP	ENSG00000005339	CHD2	ENSG00000173575			TET2	ENSG00000168769	MYLK3	ENSG00000140795	MEN1	ENSG00000133895	FANCG	ENSG00000221829	FOXP3	ENSG00000049768	BCL11B	ENSG00000127152	EIF2AK3	ENSG00000172071	GNB3	ENSG00000111664	FANCG	ENSG00000221829	TTC7A	ENSG00000068724	CACTIN	ENSG00000105298	TECR	ENSG00000099797
DCC	ENSG00000187323	CHD7	ENSG00000171316			TMEM127	ENSG00000135956	MYOM1	ENSG00000101605	MKKS	ENSG00000125863	FANCI	ENSG00000140525	FPR1	ENSG00000171051	BCS1L	ENSG00000074582	ELANE	ENSG00000197561	GNPTG	ENSG00000090581	FANCI	ENSG00000140525	KIF2A	ENSG00000068796	CAD	ENSG00000084774	PALM	ENSG00000099864
DEPDC5	ENSG00000100150	CHD8	ENSG00000100888			TNFRSF13B	ENSG00000240505	MYOZ2	ENSG00000172399	MKS1	ENSG00000011143	FANCL	ENSG00000115392	G6PC1	ENSG00000131482	BDNF	ENSG00000176697	ELP1	ENSG00000070061	GNS	ENSG00000135677	FANCL	ENSG00000115392	IFT80	ENSG00000068885	CALM2	ENSG00000143933	MKNK2	ENSG00000099875
RGS5	ENSG00000143248	CHKB	ENSG00000100288			TNFRSF9	ENSG00000049249	MYPN	ENSG00000138347	MLYCD	ENSG00000103150	G6PC1	ENSG00000131482	G6PC3	ENSG00000141349	BGN	ENSG00000182492	EMP2	ENSG00000213853	GPR143	ENSG00000101850	FBP1	ENSG00000165140	PITX1	ENSG00000069011	CAMLG	ENSG00000164615	ZDHHC8	ENSG00000099904
RHAG	ENSG00000112077	CDON	ENSG00000064309			STK11	ENSG00000118046	MYH7	ENSG00000092054	LZTFL1	ENSG00000163818	ERCC6L2	ENSG00000182150	FCHO1	ENSG00000130475	BHLHA9	ENSG00000205899	DRC1	ENSG00000157856	GFER	ENSG00000127554	FAH	ENSG00000103876	NUP133	ENSG00000069248	CAP1	ENSG00000131236	PRTFDC1	ENSG00000099256
RNF6	ENSG00000127870	CHMP1A	ENSG00000131165			TP53	ENSG00000141510	NEBL	ENSG00000078114	MNX1	ENSG00000130675	G6PC3	ENSG00000141349	G6PD	ENSG00000160211	BBS9	ENSG00000122507	ENPP1	ENSG00000197594	GPR179	ENSG00000188888	FBXO7	ENSG00000100225	ABCC9	ENSG00000069431	CAPNS1	ENSG00000126247	BCL2L13	ENSG00000099968
CCL2	ENSG00000108691	CHMP2B	ENSG00000083937			TPP2	ENSG00000134900	NEXN	ENSG00000162614	MPI	ENSG00000178802	GATA2	ENSG00000179348	GAS8	ENSG00000141013	BICD2	ENSG00000185963	EVC	ENSG00000072840	GPR45	ENSG00000135973	FH	ENSG00000091483	RORA	ENSG00000069667	CAPZB	ENSG00000077549	GRK3	ENSG00000100077
COL9A3	ENSG00000092758	CHRNA1	ENSG00000138435			TSC1	ENSG00000165699	NF1	ENSG00000196712	MPV17	ENSG00000115204	GFI1	ENSG00000162676	GATA1	ENSG00000102145	BLK	ENSG00000136573	EVC2	ENSG00000173040	GRHL2	ENSG00000083307	FHL1	ENSG00000022267	PIGB	ENSG00000069943	CARNMT1	ENSG00000156017	SH3BP1	ENSG00000100092
SELENBP1	ENSG00000143416	CHRNA4	ENSG00000101204			UBE2T	ENSG00000077152	NKX2-5	ENSG00000183072	NADK2	ENSG00000152620	HTRA2	ENSG00000115317	GFI1	ENSG00000162676	BLVRA	ENSG00000106605	EXOC8	ENSG00000116903	GRM6	ENSG00000113262	FKRP	ENSG00000181027	GNB5	ENSG00000069966	CARS1	ENSG00000110619	SNU13	ENSG00000100138
SHOX2	ENSG00000168779	CHRNB1	ENSG00000170175			VHL	ENSG00000134086	NKX2-6	ENSG00000180053	NEUROD1	ENSG00000162992	JAGN1	ENSG00000171135	GINS1	ENSG00000101003	BMP2	ENSG00000125845	EYA1	ENSG00000104313	GRN	ENSG00000030582	FKTN	ENSG00000106692	LRP6	ENSG00000070018	CARS2	ENSG00000134905	KDELR3	ENSG00000100196
SLC12A2	ENSG00000064651	CHRNB2	ENSG00000160716			WAS	ENSG00000015285	NODAL	ENSG00000156574	NEUROG3	ENSG00000122859	MECOM	ENSG00000085276	GLRX5	ENSG00000182512	BMP4	ENSG00000125378	FAM111A	ENSG00000166801	GSN	ENSG00000148180	FMO3	ENSG00000007933	GUCY2C	ENSG00000070019	CASC3	ENSG00000108349	TOMM22	ENSG00000100216
SLC26A1	ENSG00000145217	CHRNE	ENSG00000108556			WT1	ENSG00000184937	NPPA	ENSG00000175206	NLGN2	ENSG00000169992	RAB27A	ENSG00000069974	GP6	ENSG00000088053	BMPER	ENSG00000164619	FAM20A	ENSG00000108950	GUCA1B	ENSG00000112599	FOXN1	ENSG00000109101	FGF10	ENSG00000070193	CBLL1	ENSG00000105879	SYNGR1	ENSG00000100321
SLC4A8	ENSG00000050438	CIT	ENSG00000122966			XIAP	ENSG00000101966	NR2F2	ENSG00000185551	NNT	ENSG00000112992	RECQL4	ENSG00000160957	GP9	ENSG00000169704	BOLA3	ENSG00000163170	FAN1	ENSG00000198690	GUCY2D	ENSG00000132518	FOXRED1	ENSG00000110074	TMEM260	ENSG00000070269	CCAR1	ENSG00000060339	TXN2	ENSG00000100348
SMARCA1	ENSG00000102038	CIZ1	ENSG00000148337			XRCC2	ENSG00000196584	NRAS	ENSG00000213281	NPY	ENSG00000122585	RMRP	ENSG00000269900	GTF2E2	ENSG00000197265	BPTF	ENSG00000171634	FANCA	ENSG00000187741	HARS1	ENSG00000170445	FRAS1	ENSG00000138759	GBA2	ENSG00000070610	CCDC115	ENSG00000136710	IFT27	ENSG00000100360
SPINK1	ENSG00000164266	CLCN2	ENSG00000114859			RPS26	ENSG00000197728	NSUN2	ENSG00000037474	NR0B2	ENSG00000131910	SLX4	ENSG00000188827	GUCY2C	ENSG00000070019	BRAT1	ENSG00000106009	FAT4	ENSG00000196159	HESX1	ENSG00000163666	FUCA1	ENSG00000179163	NDST1	ENSG00000070614	CCDC174	ENSG00000154781	KCTD17	ENSG00000100379
SPRY2	ENSG00000136158	CLCN6	ENSG00000011021			RPS7	ENSG00000171863	PCCA	ENSG00000175198	NR5A1	ENSG00000136931	SRP72	ENSG00000174780	HELLS	ENSG00000119969	BSND	ENSG00000162399	FGF10	ENSG00000070193	HK1	ENSG00000156515	G6PC3	ENSG00000141349	ASNS	ENSG00000070669	CCDC47	ENSG00000108588	CERK	ENSG00000100422
SPTA1	ENSG00000163554	CLCN7	ENSG00000103249			SDHC	ENSG00000143252	PCCB	ENSG00000114054	NSD1	ENSG00000165671	STK4	ENSG00000101109	HMOX1	ENSG00000100292	BTRC	ENSG00000166167	FGF20	ENSG00000078579	HMCN1	ENSG00000143341	G6PD	ENSG00000160211	CAMK2A	ENSG00000070808	CCDC59	ENSG00000133773	FKBP3	ENSG00000100442
SYNGR1	ENSG00000100321	TPP1	ENSG00000166340			HAX1	ENSG00000143575	PCDH19	ENSG00000165194	NSMF	ENSG00000165802	TAFAZZIN	ENSG00000102125	HPS1	ENSG00000107521	C12ORF57	ENSG00000111678	FGF23	ENSG00000118972	HMGB3	ENSG00000029993	GAA	ENSG00000171298	TCOF1	ENSG00000070814	CCDC86	ENSG00000110104	GZMH	ENSG00000100450
TBX18	ENSG00000112837	CLN3	ENSG00000188603			SMARCE1	ENSG00000073584	PCSK9	ENSG00000169174	NTRK2	ENSG00000148053	TCN2	ENSG00000185339	HPS3	ENSG00000163755	MTRFR	ENSG00000130921	FGFR1	ENSG00000077782	HMX1	ENSG00000215612	GALC	ENSG00000054983	CDC42	ENSG00000070831	CCNA2	ENSG00000145386	GNPNAT1	ENSG00000100522
TBX4	ENSG00000121075	CLN5	ENSG00000102805			TSC2	ENSG00000103197	PDLIM3	ENSG00000154553	OCRL	ENSG00000122126	TIMM50	ENSG00000105197	HPS4	ENSG00000100099	C19ORF12	ENSG00000131943	FGFR2	ENSG00000066468	HPS1	ENSG00000107521	GALE	ENSG00000117308	ATP2B1	ENSG00000070961	CCNC	ENSG00000112237	TIMM9	ENSG00000100575
TBXA2R	ENSG00000006638	CLN6	ENSG00000128973			RPS19	ENSG00000105372	PKP2	ENSG00000057294	OPLAH	ENSG00000178814	TP53	ENSG00000141510	HPS5	ENSG00000110756	MICOS13	ENSG00000174917	FGFR3	ENSG00000068078	HPS3	ENSG00000163755	GALK1	ENSG00000108479	TRIP13	ENSG00000071539	CCND2	ENSG00000118971	GSTZ1	ENSG00000100577
HNF1A	ENSG00000135100	CLN8	ENSG00000182372			SLX4	ENSG00000188827	PLD1	ENSG00000075651	OTX2	ENSG00000165588	UBE2T	ENSG00000077152	HPS6	ENSG00000166189	C1GALT1C1	ENSG00000171155	FLNA	ENSG00000196924	HPS4	ENSG00000100099	GALNS	ENSG00000141012	PRKACA	ENSG00000072062	CCNF	ENSG00000162063	ITPK1	ENSG00000100605
TFAP2B	ENSG00000008196	CLP1	ENSG00000172409			RPL5	ENSG00000122406	PLEKHM2	ENSG00000116786	OXCT1	ENSG00000083720	USB1	ENSG00000103005	HTRA2	ENSG00000115317	C1QBP	ENSG00000108561	FN1	ENSG00000115414	HPS5	ENSG00000110756	GALNT3	ENSG00000115339	ZFYVE26	ENSG00000072121	CCNH	ENSG00000134480	DHRS7	ENSG00000100612
TG	ENSG00000042832	CLPP	ENSG00000125656			RPS10	ENSG00000124614	PLN	ENSG00000198523	PAX4	ENSG00000106331	VPS13B	ENSG00000132549	HYOU1	ENSG00000149428	C2CD3	ENSG00000168014	FOXC1	ENSG00000054598	HPS6	ENSG00000166189	GALT	ENSG00000213930	SPEG	ENSG00000072195	CCNK	ENSG00000090061	PPM1A	ENSG00000100614
THBS3	ENSG00000169231	CLTC	ENSG00000141367			SRP72	ENSG00000174780	PLOD1	ENSG00000083444	PC	ENSG00000173599	VPS45	ENSG00000136631	ICOS	ENSG00000163600	CFAP418	ENSG00000156172	FOXC2	ENSG00000176692	HSF4	ENSG00000102878	GAMT	ENSG00000130005	ALDH3A2	ENSG00000072210	CCNL1	ENSG00000163660	EIF5	ENSG00000100664
THRB	ENSG00000151090	CNNM2	ENSG00000148842			SDHD	ENSG00000204370	PLOD3	ENSG00000106397	PCK1	ENSG00000124253	ATR	ENSG00000175054	ICOSLG	ENSG00000160223	CA2	ENSG00000104267	FOXF1	ENSG00000103241	IDH3A	ENSG00000166411	GATM	ENSG00000171766	TFRC	ENSG00000072274	CCP110	ENSG00000103540	CINP	ENSG00000100865
TP53BP2	ENSG00000143514	CNOT1	ENSG00000125107			RPS20	ENSG00000008988	PLTP	ENSG00000100979	PCK2	ENSG00000100889	BRCA1	ENSG00000012048	IFIH1	ENSG00000115267	CA5A	ENSG00000174990	FOXI1	ENSG00000168269	IDH3B	ENSG00000101365	GBA	ENSG00000177628	TRPC5	ENSG00000072315	CCT2	ENSG00000166226	DHRS2	ENSG00000100867
ACP2	ENSG00000134575	CNOT3	ENSG00000088038			SMARCB1	ENSG00000099956	PNPLA2	ENSG00000177666	PCSK1	ENSG00000175426	FANCM	ENSG00000187790	IFNAR1	ENSG00000142166	CACNA1A	ENSG00000141837	FOXP3	ENSG00000049768	IFT140	ENSG00000187535	GBE1	ENSG00000114480	AFF4	ENSG00000072364	CCT3	ENSG00000163468	PCK2	ENSG00000100889
UBAP1	ENSG00000165006	CNTN1	ENSG00000018236			SMARCA4	ENSG00000127616	PPA2	ENSG00000138777	PDE4D	ENSG00000113448	HYOU1	ENSG00000149428	IFNAR2	ENSG00000159110	CACNA1C	ENSG00000151067	FRAS1	ENSG00000138759	IFT172	ENSG00000138002	GCDH	ENSG00000105607	SMC1A	ENSG00000072501	CCT4	ENSG00000115484	TM9SF1	ENSG00000100926
UBB	ENSG00000170315	CNTN2	ENSG00000184144			STAT3	ENSG00000168610	PPCS	ENSG00000127125	PDX1	ENSG00000139515	KDM1A	ENSG00000004487	IFNGR1	ENSG00000027697	CACNA1D	ENSG00000157388	FREM1	ENSG00000164946	IFT27	ENSG00000100360	GCH1	ENSG00000131979	HSD17B10	ENSG00000072506	CCT5	ENSG00000150753	STK4	ENSG00000101109
TPX2	ENSG00000088325	CNTNAP2	ENSG00000174469			SPINK1	ENSG00000164266	PRDM16	ENSG00000142611	PGAM2	ENSG00000164708	LAMTOR2	ENSG00000116586	IGLL1	ENSG00000128322	CACNA1E	ENSG00000198216	FXYD2	ENSG00000137731	IFT74	ENSG00000096872	GFM1	ENSG00000168827	TRNT1	ENSG00000072756	CCT6A	ENSG00000146731	SLCO4A1	ENSG00000101187
USP1	ENSG00000162607	COA7	ENSG00000162377			RUNX1	ENSG00000159216	PRKAG2	ENSG00000106617	PGM1	ENSG00000079739	LIG4	ENSG00000174405	IKBKB	ENSG00000104365	CAD	ENSG00000084774	G6PC1	ENSG00000131482	IFT80	ENSG00000068885	GHR	ENSG00000112964	ACADVL	ENSG00000072778	CCT7	ENSG00000135624	EEF1A2	ENSG00000101210
UTRN	ENSG00000152818	COASY	ENSG00000068120			WRN	ENSG00000165392	PRKG1	ENSG00000185532	PHEX	ENSG00000102174	MAD2L2	ENSG00000116670	IKZF1	ENSG00000185811	CAMTA1	ENSG00000171735	GALNT3	ENSG00000115339	IFT81	ENSG00000122970	GJB1	ENSG00000169562	FBXW11	ENSG00000072803	CCT8	ENSG00000156261	ADISSP	ENSG00000101220
ZNF112	ENSG00000062370	COG5	ENSG00000164597					PRRT2	ENSG00000167371	PHF6	ENSG00000156531	MBD4	ENSG00000129071	IL10	ENSG00000136634	CANT1	ENSG00000171302	GANAB	ENSG00000089597	IFT88	ENSG00000032742	GJB2	ENSG00000165474	EVC	ENSG00000072840	CDC123	ENSG00000151465	RNF24	ENSG00000101236
ZNF215	ENSG00000149054	COG7	ENSG00000168434					PTPN11	ENSG00000179295	PHGDH	ENSG00000092621	RAD51	ENSG00000051180	IL10RA	ENSG00000110324	CAPN1	ENSG00000014216	GAS8	ENSG00000141013	IMPDH1	ENSG00000106348	GLA	ENSG00000102393	NDE1	ENSG00000072864	CDC16	ENSG00000130177	CDS2	ENSG00000101290
ZNF229	ENSG00000278318	COL12A1	ENSG00000111799					RAF1	ENSG00000132155	PHKA1	ENSG00000067177	RAD51C	ENSG00000108384	IL10RB	ENSG00000243646	CARS2	ENSG00000134905	GATA2	ENSG00000179348	IMPG1	ENSG00000112706	GLB1	ENSG00000170266	TP63	ENSG00000073282	CDC20	ENSG00000117399	HM13	ENSG00000101294
ZNF23	ENSG00000167377	COL13A1	ENSG00000197467					RANGRF	ENSG00000108961	PHKA2	ENSG00000044446	RFWD3	ENSG00000168411	IL12B	ENSG00000113302	CASK	ENSG00000147044	GATA3	ENSG00000107485	IMPG2	ENSG00000081148	GLDC	ENSG00000178445	CLCN4	ENSG00000073464	CDC23	ENSG00000094880	SEC23B	ENSG00000101310
ZNF37A	ENSG00000075407	COL18A1	ENSG00000182871					RASA1	ENSG00000145715	PHKB	ENSG00000102893	SBF2	ENSG00000133812	IL12RB1	ENSG00000096996	CASR	ENSG00000036828	GATM	ENSG00000171766	INPP5E	ENSG00000148384	GLE1	ENSG00000119392	SDHA	ENSG00000073578	CDC26	ENSG00000176386	POFUT1	ENSG00000101346
ATP2C1	ENSG00000017260	COL3A1	ENSG00000168542					RASA2	ENSG00000155903	PHKG2	ENSG00000156873	TNFSF12	ENSG00000239697	IL12RB2	ENSG00000081985	CBS	ENSG00000160200	GCM2	ENSG00000124827	INVS	ENSG00000119509	GNE	ENSG00000159921	SMARCE1	ENSG00000073584	CDC27	ENSG00000004897	SAMHD1	ENSG00000101347
FAM120A	ENSG00000048828	COL4A1	ENSG00000187498					RBFOX2	ENSG00000100320	PLXNA1	ENSG00000114554	XRCC2	ENSG00000196584	IL17F	ENSG00000112116	CC2D2A	ENSG00000048342	GLA	ENSG00000102393	IQCB1	ENSG00000173226	GNPAT	ENSG00000116906	KDM5A	ENSG00000073614	CDC37	ENSG00000105401	NOP56	ENSG00000101361
FAXDC2	ENSG00000170271	COL4A2	ENSG00000134871					RBM20	ENSG00000203867	PMM2	ENSG00000140650	JAK2	ENSG00000096968	IL17RA	ENSG00000177663	CCDC115	ENSG00000136710	GLI3	ENSG00000106571	ITM2B	ENSG00000136156	GNPTAB	ENSG00000111670	ABCB11	ENSG00000073734	CDC40	ENSG00000168438	MANBAL	ENSG00000101363
SAMD9L	ENSG00000177409	COL6A1	ENSG00000142156					RIT1	ENSG00000143622	POLR3B	ENSG00000013503	THPO	ENSG00000090534	IL17RC	ENSG00000163702	CCDC8	ENSG00000169515	GLIS2	ENSG00000126603	ITPR1	ENSG00000150995	GNPTG	ENSG00000090581	FRY	ENSG00000073910	CDC42	ENSG00000070831	CDK5RAP1	ENSG00000101391
FBXO15	ENSG00000141665	COL6A2	ENSG00000142173					ROBO1	ENSG00000169855	POMC	ENSG00000115138	POT1	ENSG00000128513	IL18BP	ENSG00000137496	CCDC88A	ENSG00000115355	GLIS3	ENSG00000107249	JAG1	ENSG00000101384	GNS	ENSG00000135677	GLI2	ENSG00000074047	CDC45	ENSG00000093009	PXMP4	ENSG00000101417
PABPC5	ENSG00000174740	COL6A3	ENSG00000163359					RRAS	ENSG00000126458	POR	ENSG00000127948	SLC37A4	ENSG00000137700	IL1RN	ENSG00000136689	CCDC88C	ENSG00000015133	GNA11	ENSG00000088256	JAM3	ENSG00000166086	GORAB	ENSG00000120370	MRPS34	ENSG00000074071	CDC5L	ENSG00000096401	VAPA	ENSG00000101558
CA12	ENSG00000074410	COLGALT1	ENSG00000130309					RRAS2	ENSG00000133818	PPARG	ENSG00000132170	RTEL1	ENSG00000258366	IL21	ENSG00000138684	FAM58A	ENSG00000147382	GNAS	ENSG00000087460	KCNJ13	ENSG00000115474	GP1BA	ENSG00000185245	NOTCH3	ENSG00000074181	CDC6	ENSG00000094804	NOL4	ENSG00000101746
RELT	ENSG00000054967	CAPN1	ENSG00000014216					LPL	ENSG00000175445	KCNJ11	ENSG00000187486	BRCA2	ENSG00000139618	ERCC3	ENSG00000163161	CCT5	ENSG00000150753	DLL1	ENSG00000198719	FAT1	ENSG00000083857	EIF2B5	ENSG00000145191	EED	ENSG00000074266	CDC7	ENSG00000097046	NECAP1	ENSG00000089818
BCO1	ENSG00000135697	COLQ	ENSG00000206561					RYR2	ENSG00000198626	PRMT7	ENSG00000132600	GSR	ENSG00000104687	IL21R	ENSG00000103522	B3GALNT2	ENSG00000162885	GNPAT	ENSG00000116906	KCNV2	ENSG00000168263	GP9	ENSG00000169704	BCS1L	ENSG00000074582	CDC73	ENSG00000134371	CSTF2	ENSG00000101811
HDAC5	ENSG00000108840	COQ2	ENSG00000173085					SAR1B	ENSG00000152700	PROK2	ENSG00000163421	CXCR4	ENSG00000121966	IL23R	ENSG00000162594	CD320	ENSG00000167775	GPC3	ENSG00000147257	KERA	ENSG00000139330	GRHPR	ENSG00000137106	SLC24A1	ENSG00000074621	CDCA5	ENSG00000146670	CCDC22	ENSG00000101997
ARID1B	ENSG00000049618	COQ4	ENSG00000167113					SCARB1	ENSG00000073060	PROKR2	ENSG00000101292	HAX1	ENSG00000143575	IL2RA	ENSG00000134460	CD96	ENSG00000153283	GPHN	ENSG00000171723	KIAA0586	ENSG00000100578	GRIP1	ENSG00000155974	KCNQ2	ENSG00000075043	CDIN1	ENSG00000186073	PLS3	ENSG00000102024
UNKL	ENSG00000059145	COQ6	ENSG00000119723					SCN10A	ENSG00000185313	PROP1	ENSG00000175325	NHP2	ENSG00000145912	IL2RB	ENSG00000100385	CDAN1	ENSG00000140326	GPX4	ENSG00000167468	KIAA1549	ENSG00000122778	GSS	ENSG00000100983	SEMA3A	ENSG00000075213	CDIPT	ENSG00000103502	NAA10	ENSG00000102030
GLMN	ENSG00000174842	COQ7	ENSG00000167186					SCN1A	ENSG00000144285	PSMC3IP	ENSG00000131470	CD40LG	ENSG00000102245	IL2RG	ENSG00000147168	CDC42	ENSG00000070831	GREB1L	ENSG00000141449	KIF11	ENSG00000138160	GUCY2D	ENSG00000132518	ACAT1	ENSG00000075239	CDK1	ENSG00000170312	SLC35A2	ENSG00000102100
CALCR	ENSG00000004948	COQ8A	ENSG00000163050					SCN1B	ENSG00000105711	PTF1A	ENSG00000168267	ACD	ENSG00000102977	IL36RN	ENSG00000136695	CDC45	ENSG00000093009	GRHPR	ENSG00000137106	KIF7	ENSG00000166813	GUSB	ENSG00000169919	ACTB	ENSG00000075624	CDK12	ENSG00000167258	EMD	ENSG00000102119
ACTG2	ENSG00000163017	COQ9	ENSG00000088682					SCN2B	ENSG00000149575	PTH	ENSG00000152266	DKC1	ENSG00000130826	IL6R	ENSG00000160712	CDC6	ENSG00000094804	GRIP1	ENSG00000155974	KIZ	ENSG00000088970	HADH	ENSG00000138796	WDR62	ENSG00000075702	CDK2	ENSG00000123374	TAFAZZIN	ENSG00000102125
ABCA13	ENSG00000179869	COX10	ENSG00000006695					SCN3B	ENSG00000166257	PTH1R	ENSG00000160801	KIT	ENSG00000157404	IL6ST	ENSG00000134352	CDH3	ENSG00000062038	GSN	ENSG00000148180	KLHL7	ENSG00000122550	HADHA	ENSG00000084754	PAX2	ENSG00000075891	CDK4	ENSG00000135446	CD99L2	ENSG00000102181
OR9I1	ENSG00000172377	COX14	ENSG00000178449					SCN4B	ENSG00000177098	PYGL	ENSG00000100504	ELANE	ENSG00000197561	IL7R	ENSG00000168685	CDK5RAP2	ENSG00000136861	HES7	ENSG00000179111	KRT12	ENSG00000187242	HADHB	ENSG00000138029	SLC46A1	ENSG00000076351	CDK5RAP2	ENSG00000136861	PIN4	ENSG00000102309
OR4M1	ENSG00000176299	COX15	ENSG00000014919					SCN5A	ENSG00000183873	PYGM	ENSG00000068976	BRIP1	ENSG00000136492	IRAK4	ENSG00000198001	CDKL5	ENSG00000008086	HGD	ENSG00000113924	KRT3	ENSG00000186442	HAMP	ENSG00000105697	GPC4	ENSG00000076716	CDK6	ENSG00000105810	PORCN	ENSG00000102312
TLN2	ENSG00000171914	COX20	ENSG00000203667					SCN8A	ENSG00000196876	RAB23	ENSG00000112210	NOP10	ENSG00000182117	IRF2BP2	ENSG00000168264	CDKN1C	ENSG00000129757	HNF1A	ENSG00000135100	LCA5	ENSG00000135338	HAX1	ENSG00000143575	ACTL6B	ENSG00000077080	CDK7	ENSG00000134058	RBM3	ENSG00000102317
VANGL2	ENSG00000162738	COX6A1	ENSG00000111775					SCN9A	ENSG00000169432	RAI1	ENSG00000108557	CSF3R	ENSG00000119535	IRF4	ENSG00000137265	CDT1	ENSG00000167513	HNF1B	ENSG00000108753	LCAT	ENSG00000213398	HBA1	ENSG00000206172	RARB	ENSG00000077092	CDK9	ENSG00000136807	SYTL4	ENSG00000102362
ARHGEF15	ENSG00000198844	COX6B1	ENSG00000126267					SDHA	ENSG00000073578	RBCK1	ENSG00000125826	CLPB	ENSG00000162129	IRF7	ENSG00000185507	CENPJ	ENSG00000151849	HOGA1	ENSG00000241935	LEMD2	ENSG00000161904	HBB	ENSG00000244734	UBE2T	ENSG00000077152	CDKN2AIP	ENSG00000168564	NDFIP2	ENSG00000102471
PAQR8	ENSG00000170915	COX7B	ENSG00000131174					SGCD	ENSG00000170624	RELN	ENSG00000189056	ERCC4	ENSG00000175595	IRF8	ENSG00000140968	CEP104	ENSG00000116198	HOXA13	ENSG00000106031	LIM2	ENSG00000105370	HCFC1	ENSG00000172534	PAK3	ENSG00000077264	CDKN3	ENSG00000100526	CAB39L	ENSG00000102547
ANAPC5	ENSG00000089053	COX8A	ENSG00000176340					SHOC2	ENSG00000108061	RET	ENSG00000165731	DDX41	ENSG00000183258	IRF9	ENSG00000213928	CEP120	ENSG00000168944	HPRT1	ENSG00000165704	LMX1B	ENSG00000136944	HEXA	ENSG00000213614	DCX	ENSG00000077279	CDT1	ENSG00000167513	UGGT2	ENSG00000102595
ZP4	ENSG00000116996	CLCN1	ENSG00000188037					NSD1	ENSG00000165671	NR0B1	ENSG00000169297	TERT	ENSG00000164362	GTF2H5	ENSG00000272047	CEP135	ENSG00000174799	FAT1	ENSG00000083857	HCCS	ENSG00000004961	FREM2	ENSG00000150893	DYNC1I2	ENSG00000077380	CEBPD	ENSG00000221869	SLC25A17	ENSG00000100372
ARFGEF1	ENSG00000066777	CP	ENSG00000047457					SKI	ENSG00000157933	RFX6	ENSG00000185002	SMARCD2	ENSG00000108604	ISG15	ENSG00000187608	BSCL2	ENSG00000168000	HPS1	ENSG00000107521	LONP1	ENSG00000196365	HEXB	ENSG00000049860	TYR	ENSG00000077498	CEBPZ	ENSG00000115816	SLC25A15	ENSG00000102743
SYNDIG1	ENSG00000101463	CPLANE1	ENSG00000197603					SLC22A5	ENSG00000197375	RNF216	ENSG00000011275	PALB2	ENSG00000083093	ITCH	ENSG00000078747	CEP152	ENSG00000103995	HPSE2	ENSG00000172987	LOXHD1	ENSG00000167210	HFE	ENSG00000010704	UBE2A	ENSG00000077721	CELF1	ENSG00000149187	TSC22D1	ENSG00000102804
SRC	ENSG00000197122	CPLX1	ENSG00000168993					SLC2A1	ENSG00000117394	RPS6KA3	ENSG00000177189			ITGA2B	ENSG00000005961	CEP164	ENSG00000110274	HSD11B2	ENSG00000176387	LOXL3	ENSG00000115318	HGD	ENSG00000113924	FGFR1	ENSG00000077782	CENATAC	ENSG00000186166	ARL2BP	ENSG00000102931
FERMT1	ENSG00000101311	CPS1	ENSG00000021826					SLC2A10	ENSG00000197496	RSPO1	ENSG00000169218			ITGAM	ENSG00000169896	CEP19	ENSG00000174007	HSPG2	ENSG00000142798	LRAT	ENSG00000121207	HGSNAT	ENSG00000165102	FBLN1	ENSG00000077942	CENPA	ENSG00000115163	PLLP	ENSG00000102934
CBX8	ENSG00000141570	CPT1A	ENSG00000110090					SLC39A13	ENSG00000165915	SCLT1	ENSG00000151466			ITGB2	ENSG00000160255	CEP290	ENSG00000198707	HYLS1	ENSG00000198331	LRIT3	ENSG00000183423	HJV	ENSG00000168509	ITGA8	ENSG00000077943	CENPC	ENSG00000145241	NME3	ENSG00000103024
YAP1	ENSG00000137693	CPT1C	ENSG00000169169					SLC40A1	ENSG00000138449	SDCCAG8	ENSG00000054282			ITGB3	ENSG00000259207	CEP41	ENSG00000106477	CILK1	ENSG00000112144	LRP2	ENSG00000081479	HLCS	ENSG00000159267	MCCC1	ENSG00000078070	CENPF	ENSG00000117724	NDRG4	ENSG00000103034
SORCS1	ENSG00000108018	CPT2	ENSG00000157184					SLMAP	ENSG00000163681	SEMA3A	ENSG00000075213			ITK	ENSG00000113263	CEP63	ENSG00000182923	IFT122	ENSG00000163913	LRP5	ENSG00000162337	HMGCL	ENSG00000117305	ACER3	ENSG00000078124	CENPH	ENSG00000153044	VAC14	ENSG00000103043
COLGALT2	ENSG00000198756	CRADD	ENSG00000169372					SMAD2	ENSG00000175387	SERAC1	ENSG00000122335			JAGN1	ENSG00000171135	CEP89	ENSG00000121289	IFT140	ENSG00000187535	LSS	ENSG00000160285	HMOX1	ENSG00000100292	RBFOX1	ENSG00000078328	CENPJ	ENSG00000151849	SLC7A6OS	ENSG00000103061
CHD5	ENSG00000116254	CRAT	ENSG00000095321					SMAD3	ENSG00000166949	SETD2	ENSG00000181555			JAK1	ENSG00000162434	CEP97	ENSG00000182504	IFT172	ENSG00000138002	LTBP2	ENSG00000119681	HOGA1	ENSG00000241935	GNB1	ENSG00000078369	CENPL	ENSG00000120334	SLC7A6	ENSG00000103064
AADAC	ENSG00000114771	CREBBP	ENSG00000005339					SMAD4	ENSG00000141646	SH2B1	ENSG00000178188			JAK2	ENSG00000096968	CFAP410	ENSG00000160226	IFT27	ENSG00000100360	LYST	ENSG00000143669	HPD	ENSG00000158104	EDN1	ENSG00000078401	CENPM	ENSG00000100162	MPG	ENSG00000103152
RNF139	ENSG00000170881	CRIPT	ENSG00000119878					SMAD6	ENSG00000137834	SIM1	ENSG00000112246			JAK3	ENSG00000105639	CFTR	ENSG00000001626	IFT43	ENSG00000119650	LZTFL1	ENSG00000163818	HPRT1	ENSG00000165704	ITCH	ENSG00000078747	CENPN	ENSG00000166451	HSDL1	ENSG00000103160
PLEKHA6	ENSG00000143850	CRLF1	ENSG00000006016					SMAD9	ENSG00000120693	SLC16A1	ENSG00000155380			KAT6A	ENSG00000083168	CHAT	ENSG00000070748	IFT52	ENSG00000101052	MAB21L2	ENSG00000181541	HPS1	ENSG00000107521	TP73	ENSG00000078900	CENPQ	ENSG00000031691	TAF1C	ENSG00000103168
SLC39A4	ENSG00000147804	CRYAB	ENSG00000109846					SNTA1	ENSG00000101400	SLC19A2	ENSG00000117479			KDM1A	ENSG00000004487	CHCHD10	ENSG00000250479	IFT57	ENSG00000114446	MAF	ENSG00000178573	HPS3	ENSG00000163755	CIC	ENSG00000079432	CENPW	ENSG00000203760	USP10	ENSG00000103194
ARID5B	ENSG00000150347	NFE2L2	ENSG00000116044					SOS1	ENSG00000115904	SLC22A5	ENSG00000197375			KDM6A	ENSG00000147050	CHCHD2	ENSG00000106153	IFT74	ENSG00000096872	MAK	ENSG00000111837	HPS4	ENSG00000100099	FDFT1	ENSG00000079459	CEP135	ENSG00000174799	KIAA0319L	ENSG00000142687
AASS	ENSG00000008311	CSF1R	ENSG00000182578					SOS2	ENSG00000100485	SLC25A20	ENSG00000178537			KIF23	ENSG00000137807	KIF1C	ENSG00000129250	IFT80	ENSG00000068885	MAPKAPK3	ENSG00000114738	HPS5	ENSG00000110756	OPHN1	ENSG00000079482	CEP152	ENSG00000103995	NME4	ENSG00000103202
SRGAP1	ENSG00000196935	CSPP1	ENSG00000104218					SOX17	ENSG00000164736	SLC25A32	ENSG00000164933			KIT	ENSG00000157404	CHD8	ENSG00000100888	IFT81	ENSG00000122970	MERTK	ENSG00000153208	HPS6	ENSG00000166189	KIF22	ENSG00000079616	CEP192	ENSG00000101639	HAGHL	ENSG00000103253
MECP2	ENSG00000169057	KCNQ3	ENSG00000184156					SPRED1	ENSG00000166068	SLC2A2	ENSG00000163581			KLF1	ENSG00000105610	CHIT1	ENSG00000133063	IL1RN	ENSG00000136689	MFN2	ENSG00000116688	HSD17B10	ENSG00000072506	PGM1	ENSG00000079739	CEP295	ENSG00000166004	PIMREG	ENSG00000129195
ZNF385A	ENSG00000161642	CST3	ENSG00000101439					TAB2	ENSG00000055208	SLC34A1	ENSG00000131183			KLHDC8B	ENSG00000185909	GATAD2B	ENSG00000143614	BPNT2	ENSG00000104331	MFRP	ENSG00000235718	HSD17B3	ENSG00000130948	SLC4A4	ENSG00000080493	CEP350	ENSG00000135837	ZNF174	ENSG00000103343
GOPC	ENSG00000047932	CSTB	ENSG00000160213					TAFAZZIN	ENSG00000102125	SLC34A3	ENSG00000198569			KMT2A	ENSG00000118058	CHMP1A	ENSG00000131165	INF2	ENSG00000203485	MFSD8	ENSG00000164073	HSD17B4	ENSG00000133835	SMARCA2	ENSG00000080503	CEP41	ENSG00000106477	CPPED1	ENSG00000103381
SMN1	ENSG00000172062	CTBP1	ENSG00000159692					TBX1	ENSG00000184058	SLC37A4	ENSG00000137700			KMT2D	ENSG00000167548	CHMP2B	ENSG00000083937	INPP5E	ENSG00000148384	MIP	ENSG00000135517	HSD3B2	ENSG00000203859	DNAAF6	ENSG00000080572	CEP43	ENSG00000213066	DNAJA3	ENSG00000103423
MORN5	ENSG00000185681	CTC1	ENSG00000178971					TBX20	ENSG00000164532	SLC52A1	ENSG00000132517			LAMTOR2	ENSG00000116586	CHRNA1	ENSG00000138435	INPPL1	ENSG00000165458	MIR184	ENSG00000207695	HYAL1	ENSG00000114378	SRCAP	ENSG00000080603	CEP44	ENSG00000164118	CDIPT	ENSG00000103502
SULT1B1	ENSG00000173597	CTDP1	ENSG00000060069					LRP6	ENSG00000070018	KDM6A	ENSG00000147050			ERCC4	ENSG00000175595	CHST14	ENSG00000169105	DLL3	ENSG00000090932	FBLN5	ENSG00000140092	ELP1	ENSG00000070061	CHRNA3	ENSG00000080644	CEP55	ENSG00000138180	BCKDK	ENSG00000103507
CUZD1	ENSG00000138161	CTNNB1	ENSG00000168036					MED12	ENSG00000184634	KMT2D	ENSG00000167548			FANCC	ENSG00000158169	CHST3	ENSG00000122863	DNAH1	ENSG00000114841	FREM2	ENSG00000150893	ETFB	ENSG00000105379	AP4E1	ENSG00000081014	CEP57	ENSG00000166037	DNAJC17	ENSG00000104129
TRPM3	ENSG00000083067	CAPN3	ENSG00000092529					TBX4	ENSG00000121075	SLC52A2	ENSG00000185803			LARS2	ENSG00000011376	CHST6	ENSG00000183196	INTU	ENSG00000164066	MIR204	ENSG00000207935	HYLS1	ENSG00000198331	COL4A4	ENSG00000081052	CEP63	ENSG00000182923	PAPOLA	ENSG00000090060
CDSN	ENSG00000204539	CCDC78	ENSG00000162004					TBX5	ENSG00000089225	SLC52A3	ENSG00000101276			LAT	ENSG00000213658	B3GALT6	ENSG00000176022	INVS	ENSG00000119509	MITF	ENSG00000187098	IDS	ENSG00000010404	MEF2C	ENSG00000081189	CEP85	ENSG00000130695	OSGEP	ENSG00000092094
KDM5B	ENSG00000117139	CTNS	ENSG00000040531					TCAP	ENSG00000173991	SOX10	ENSG00000100146			LCK	ENSG00000182866	B9D2	ENSG00000123810	IQCB1	ENSG00000173226	MKKS	ENSG00000125863	IDUA	ENSG00000127415	UBA5	ENSG00000081307	CEP97	ENSG00000182504	BLOC1S6	ENSG00000104164
ARSB	ENSG00000113273	CTSA	ENSG00000064601					TFAP2B	ENSG00000008196	SOX2	ENSG00000181449			LCT	ENSG00000115850	CHSY1	ENSG00000131873	ITGA3	ENSG00000005884	MKS1	ENSG00000011143	IGHMBP2	ENSG00000132740	LRP2	ENSG00000081479	CFAP20	ENSG00000070761	UBE2W	ENSG00000104343
C7	ENSG00000112936	CTSD	ENSG00000117984					TFR2	ENSG00000106327	SOX3	ENSG00000134595			LIG1	ENSG00000105486	CHUK	ENSG00000213341	ITGA6	ENSG00000091409	MLPH	ENSG00000115648	IKBKB	ENSG00000104365	SLC13A1	ENSG00000081800	CFAP298	ENSG00000159079	GDAP1	ENSG00000104381
TIGD2	ENSG00000180346	CUL3	ENSG00000036257					TGFB2	ENSG00000092969	SOX9	ENSG00000125398			LIG4	ENSG00000174405	CIZ1	ENSG00000148337	ITGA8	ENSG00000077943	MPDZ	ENSG00000107186	IL2RG	ENSG00000147168	ATP8B1	ENSG00000081923	CFD	ENSG00000197766	ARMC1	ENSG00000104442
SMARCAD1	ENSG00000163104	CUL4B	ENSG00000158290					TGFB3	ENSG00000119699	SPECC1L	ENSG00000100014			LIPA	ENSG00000107798	CKAP2L	ENSG00000169607	ITGB4	ENSG00000132470	MTPAP	ENSG00000107951	IL7R	ENSG00000168685	DLG3	ENSG00000082458	CFDP1	ENSG00000153774	CHRAC1	ENSG00000104472
ZDHHC5	ENSG00000156599	CYB5R3	ENSG00000100243					TGFBR1	ENSG00000106799	SPRY4	ENSG00000187678			LPIN2	ENSG00000101577	CLCN2	ENSG00000114859	ITSN2	ENSG00000198399	MTTP	ENSG00000138823	INVS	ENSG00000119509	GEMIN5	ENSG00000082516	CHAF1A	ENSG00000167670	SNX16	ENSG00000104497
USP48	ENSG00000090686	CYFIP2	ENSG00000055163					TGFBR2	ENSG00000163513	SRA1	ENSG00000213523			LRBA	ENSG00000198589	CLCN4	ENSG00000073464	JAG1	ENSG00000101384	MYH9	ENSG00000100345	ITGA6	ENSG00000091409	RNF13	ENSG00000082996	CHAF1B	ENSG00000159259	PYCR3	ENSG00000104524
CETP	ENSG00000087237	CYP27A1	ENSG00000135929					TMEM43	ENSG00000170876	SRD5A2	ENSG00000049319			LRRC56	ENSG00000161328	CLCN5	ENSG00000171365	KANK1	ENSG00000107104	MYO5A	ENSG00000197535	ITGB3	ENSG00000259207	TRPM3	ENSG00000083067	CHCHD4	ENSG00000163528	EEF1D	ENSG00000104529
KLHL9	ENSG00000198642	CYP2U1	ENSG00000155016					TMEM70	ENSG00000175606	SRY	ENSG00000184895			DNAAF11	ENSG00000129295	CLCN7	ENSG00000103249	KANK2	ENSG00000197256	MYO7A	ENSG00000137474	ITGB4	ENSG00000132470	PALB2	ENSG00000083093	CHEK1	ENSG00000149554	SQLE	ENSG00000104549
SLC36A2	ENSG00000186335	CYP7B1	ENSG00000172817					TMPO	ENSG00000120802	STAR	ENSG00000147465			LRRC8A	ENSG00000136802	CLCNKB	ENSG00000184908	KANK4	ENSG00000132854	MYOC	ENSG00000034971	IVD	ENSG00000128928	BCKDHB	ENSG00000083123	CHERP	ENSG00000085872	SLC39A14	ENSG00000104635
CFTR	ENSG00000001626	D2HGDH	ENSG00000180902					TNNC1	ENSG00000114854	STX16	ENSG00000124222			LYN	ENSG00000254087	CLDN1	ENSG00000163347	KANSL1	ENSG00000120071	NAA10	ENSG00000102030	JAK3	ENSG00000105639	KAT6A	ENSG00000083168	CHMP2A	ENSG00000130724	MTMR9	ENSG00000104643
VPS13A	ENSG00000197969	DAG1	ENSG00000173402					TNNI3	ENSG00000129991	TAC3	ENSG00000166863			LYST	ENSG00000143669	CLDN16	ENSG00000113946	KAT6B	ENSG00000156650	NAGLU	ENSG00000108784	KCNJ1	ENSG00000151704	GRHL2	ENSG00000083307	CHMP3	ENSG00000115561	LEPROTL1	ENSG00000104660
STARD13	ENSG00000133121	DARS1	ENSG00000115866					TNNI3K	ENSG00000116783	TACR3	ENSG00000169836			MAD2L2	ENSG00000116670	CLDN19	ENSG00000164007	KCNA1	ENSG00000111262	NBAS	ENSG00000151779	KCNJ11	ENSG00000187486	PLOD1	ENSG00000083444	CHMP4B	ENSG00000101421	DCTN6	ENSG00000104671
KIF17	ENSG00000117245	DARS2	ENSG00000117593					TNNT2	ENSG00000118194	TAFAZZIN	ENSG00000102125			MAGT1	ENSG00000102158	TPP1	ENSG00000166340	KCNJ1	ENSG00000151704	NDP	ENSG00000124479	L1CAM	ENSG00000198910	PIBF1	ENSG00000083535	CHMP6	ENSG00000176108	TUSC3	ENSG00000104723
SHKBP1	ENSG00000160410	DBH	ENSG00000123454					TPM1	ENSG00000140416	TBCE	ENSG00000116957			MALT1	ENSG00000172175	CLN3	ENSG00000188603	KCNJ10	ENSG00000177807	NEK2	ENSG00000117650	LAMA2	ENSG00000196569	OXCT1	ENSG00000083720	CHORDC1	ENSG00000110172	KLHDC4	ENSG00000104731
CHI3L1	ENSG00000133048	DBT	ENSG00000137992					TRDN	ENSG00000186439	TBX1	ENSG00000184058			MAP3K14	ENSG00000006062	CLN5	ENSG00000102805	KCNJ5	ENSG00000120457	NEUROD1	ENSG00000162992	LAMA3	ENSG00000053747	ZMPSTE24	ENSG00000084073	CHP1	ENSG00000187446	BNIP3L	ENSG00000104765
DENND5A	ENSG00000184014	KANK1	ENSG00000107104					TRPM4	ENSG00000130529	TBX19	ENSG00000143178			MBD4	ENSG00000129071	CLN6	ENSG00000128973	KCTD1	ENSG00000134504	NF2	ENSG00000186575	LAMB3	ENSG00000196878	REST	ENSG00000084093	CHTF8	ENSG00000168802	IRF3	ENSG00000126456
CHRM3	ENSG00000133019	RRM2B	ENSG00000048392					TTR	ENSG00000118271	TOE1	ENSG00000132773			MCM4	ENSG00000104738	GAA	ENSG00000171298	KIAA0586	ENSG00000100578	NLRP1	ENSG00000091592	LARGE1	ENSG00000133424	HADHA	ENSG00000084754	CHTOP	ENSG00000160679	TMEM65	ENSG00000164983
KIF24	ENSG00000186638	DCAF17	ENSG00000115827					TXNRD2	ENSG00000184470	TRAPPC3	ENSG00000054116			MECOM	ENSG00000085276	NR1H4	ENSG00000012504	KIAA0753	ENSG00000198920	NMNAT1	ENSG00000173614	LCA5	ENSG00000135338	CAD	ENSG00000084774	CIAO1	ENSG00000144021	GYS1	ENSG00000104812
PCCB	ENSG00000114054	DCHS1	ENSG00000166341					VCL	ENSG00000035403	TRAPPC9	ENSG00000167632			MEFV	ENSG00000103313	CLN8	ENSG00000182372	KIF14	ENSG00000118193	NPHP1	ENSG00000144061	LDLR	ENSG00000130164	BCORL1	ENSG00000085185	CIAO2B	ENSG00000166595	CLPTM1	ENSG00000104853
FGFR1	ENSG00000077782	NF1	ENSG00000196712					YWHAZ	ENSG00000164924	TRIM32	ENSG00000119401			MRTFA	ENSG00000196588	CLP1	ENSG00000172409	KIF7	ENSG00000166813	NPHP3	ENSG00000113971	LDLRAP1	ENSG00000157978	ATRX	ENSG00000085224	CIAO3	ENSG00000103245	ZNF593	ENSG00000142684
SLITRK1	ENSG00000178235	DCTN1	ENSG00000204843					ZFPM2	ENSG00000169946	TRMT10A	ENSG00000145331			MLH1	ENSG00000076242	KIF1A	ENSG00000130294	KLHL3	ENSG00000146021	NPHP4	ENSG00000131697	LHX3	ENSG00000107187	MECOM	ENSG00000085276	CIAPIN1	ENSG00000005194	PEX11G	ENSG00000104883
SMOC2	ENSG00000112562	DDC	ENSG00000132437					ZHX3	ENSG00000174306	TSPYL1	ENSG00000189241			MOGS	ENSG00000115275	CLPB	ENSG00000162129	KRAS	ENSG00000133703	NR2E3	ENSG00000031544	LIFR	ENSG00000113594	HACE1	ENSG00000085382	CINP	ENSG00000100865	TRMT1	ENSG00000104907
LAMA1	ENSG00000101680	DDHD1	ENSG00000100523					ZIC3	ENSG00000156925	TTC8	ENSG00000165533			MPL	ENSG00000117400	CLPX	ENSG00000166855	LAGE3	ENSG00000196976	NR2F1	ENSG00000175745	LIG4	ENSG00000174405	SLC25A24	ENSG00000085491	CIP2A	ENSG00000163507	STX10	ENSG00000104915
KRT20	ENSG00000171431	DDHD2	ENSG00000085788					EFEMP2	ENSG00000172638	TWIST2	ENSG00000233608			MPLKIP	ENSG00000168303	CLTC	ENSG00000141367	LAMA5	ENSG00000130702	NRL	ENSG00000129535	LIPA	ENSG00000107798	DDHD2	ENSG00000085788	CIR1	ENSG00000138433	SGTA	ENSG00000104969
SLC24A5	ENSG00000188467	DDOST	ENSG00000244038					MTTP	ENSG00000138823	UBR1	ENSG00000159459			MS4A1	ENSG00000156738	CNNM2	ENSG00000148842	LAMB2	ENSG00000172037	NYX	ENSG00000188937	LMBRD1	ENSG00000168216	ORC1	ENSG00000085840	CIT	ENSG00000122966	TIMM44	ENSG00000104980
TWIST2	ENSG00000233608	DDX3X	ENSG00000215301					NFATC1	ENSG00000131196	UCP2	ENSG00000175567			MSH2	ENSG00000095002	CNOT1	ENSG00000125107	LBR	ENSG00000143815	OAT	ENSG00000065154	LOXHD1	ENSG00000167210	POMGNT1	ENSG00000085998	CKAP2L	ENSG00000169607	IL27RA	ENSG00000104998
SYVN1	ENSG00000162298	DEAF1	ENSG00000177030					LMF1	ENSG00000103227	UCP3	ENSG00000175564			MSH6	ENSG00000116062	CNTNAP1	ENSG00000108797	LCAT	ENSG00000213398	OCA2	ENSG00000104044	LPL	ENSG00000175445	B4GALT1	ENSG00000086062	CKAP5	ENSG00000175216	FAM32A	ENSG00000105058
RHBDF2	ENSG00000129667	DEGS1	ENSG00000143753					MESP1	ENSG00000166823	VDR	ENSG00000111424			MSN	ENSG00000147065	CNTNAP2	ENSG00000174469	LDHA	ENSG00000134333	OCRL	ENSG00000122126	LRAT	ENSG00000121207	EIF2AK1	ENSG00000086232	CKS1B	ENSG00000173207	ILVBL	ENSG00000105135
COL24A1	ENSG00000171502	DENND5A	ENSG00000184014					LIPG	ENSG00000101670	VPS13B	ENSG00000132549			MTHFD1	ENSG00000100714	COA3	ENSG00000183978	LFNG	ENSG00000106003	OFD1	ENSG00000046651	LRP2	ENSG00000081479	HUWE1	ENSG00000086758	CLASP2	ENSG00000163539	NUMBL	ENSG00000105245
AGPAT5	ENSG00000155189	DEPDC5	ENSG00000100150					LIPI	ENSG00000188992	WDPCP	ENSG00000143951			MVK	ENSG00000110921	COA5	ENSG00000183513	LMNA	ENSG00000160789	OPA1	ENSG00000198836	LRPPRC	ENSG00000138095	ALG9	ENSG00000086848	CLASRP	ENSG00000104859	FSD1	ENSG00000105255
MIB1	ENSG00000101752	DES	ENSG00000175084					PPP1CB	ENSG00000213639	WDR11	ENSG00000120008			MYD88	ENSG00000172936	COA6	ENSG00000168275	LMX1B	ENSG00000136944	OPA3	ENSG00000125741	LYST	ENSG00000143669	FTL	ENSG00000087086	CLCF1	ENSG00000175505	PLIN3	ENSG00000105355
ADCY10	ENSG00000143199	DGKZ	ENSG00000149091					MYH11	ENSG00000133392	WFS1	ENSG00000109501			MYH9	ENSG00000100345	COA7	ENSG00000162377	LPIN1	ENSG00000134324	OPN1SW	ENSG00000128617	MAK	ENSG00000111837	PIGS	ENSG00000087111	CLNS1A	ENSG00000074201	MRPL4	ENSG00000105364
C6orf132	ENSG00000188112	DGUOK	ENSG00000114956					MED13L	ENSG00000123066	WNT4	ENSG00000162552			MYO5B	ENSG00000167306	COASY	ENSG00000068120	LRP2	ENSG00000081479	OPTN	ENSG00000123240	MAN2B1	ENSG00000104774	PSMC5	ENSG00000087191	CLP1	ENSG00000172409	RABAC1	ENSG00000105404
CNTN1	ENSG00000018236	DHCR24	ENSG00000116133					LMNA	ENSG00000160789	WNT9B	ENSG00000158955			MYSM1	ENSG00000162601	COG1	ENSG00000166685	LRP4	ENSG00000134569	OR2W3	ENSG00000238243	MANBA	ENSG00000109323	GNAO1	ENSG00000087258	CLPB	ENSG00000162129	KDELR1	ENSG00000105438
LHX6	ENSG00000106852	KIFBP	ENSG00000198954					MTO1	ENSG00000135297	WT1	ENSG00000184937			NAF1	ENSG00000145414	COG2	ENSG00000135775	LRP5	ENSG00000162337	OTX2	ENSG00000165588	MCCC1	ENSG00000078070	SH3BP2	ENSG00000087266	CLSPN	ENSG00000092853	MTRES1	ENSG00000130349
CPEB3	ENSG00000107864	DHCR7	ENSG00000172893					MRAS	ENSG00000158186	WWOX	ENSG00000186153			NBAS	ENSG00000151779	GFER	ENSG00000127554	LRRC56	ENSG00000161328	OVOL2	ENSG00000125850	MCCC2	ENSG00000131844	L2HGDH	ENSG00000087299	CLTC	ENSG00000141367	GRWD1	ENSG00000105447
CNTN6	ENSG00000134115	DHDDS	ENSG00000117682					MYH6	ENSG00000197616	ZFP57	ENSG00000204644			NBN	ENSG00000104320	COG4	ENSG00000103051	DNAAF11	ENSG00000129295	P3H2	ENSG00000090530	MCEE	ENSG00000124370	GNAS	ENSG00000087460	CMPK1	ENSG00000162368	SIGLEC5	ENSG00000105501
ABHD12	ENSG00000100997	DHFR	ENSG00000228716					MYBPC3	ENSG00000134571	ZFPM2	ENSG00000169946			NCF2	ENSG00000116701	COG5	ENSG00000164597	LRRCC1	ENSG00000133739	PAX2	ENSG00000075891	MCOLN1	ENSG00000090674	DNM1L	ENSG00000087470	CMTR2	ENSG00000180917	BCAT2	ENSG00000105552
ADAMTS6	ENSG00000049192	DHTKD1	ENSG00000181192					LTBP3	ENSG00000168056	DHCR7	ENSG00000172893			NCF4	ENSG00000100365	COG6	ENSG00000133103	LYZ	ENSG00000090382	PAX6	ENSG00000007372	MCPH1	ENSG00000147316	PTHLH	ENSG00000087494	CNOT1	ENSG00000125107	GCDH	ENSG00000105607
STRIP2	ENSG00000128578	DHX37	ENSG00000150990					TTN	ENSG00000155657	LHCGR	ENSG00000138039			NCKAP1L	ENSG00000123338	COG7	ENSG00000168434	LZTFL1	ENSG00000163818	PCARE	ENSG00000179270	MECP2	ENSG00000169057	ALG6	ENSG00000088035	CNOT10	ENSG00000182973	ISYNA1	ENSG00000105655
NLRP11	ENSG00000179873	DIAPH1	ENSG00000131504					P3H1	ENSG00000117385	MRAP2	ENSG00000135324			NCSTN	ENSG00000162736	COG8	ENSG00000213380	LZTR1	ENSG00000099949	PCDH15	ENSG00000150275	MECR	ENSG00000116353	CNOT3	ENSG00000088038	CNOT11	ENSG00000158435	COPE	ENSG00000105669
CPOX	ENSG00000080819	DISP1	ENSG00000154309					NOTCH1	ENSG00000148400	IL17RD	ENSG00000144730			NDUFB11	ENSG00000147123	COL10A1	ENSG00000123500	MAFB	ENSG00000204103	PCYT1A	ENSG00000161217	MED17	ENSG00000042429	GNA11	ENSG00000088256	CNOT2	ENSG00000111596	DDX49	ENSG00000105671
BMS1	ENSG00000165733	DLAT	ENSG00000150768							LDHA	ENSG00000134333			NEUROG3	ENSG00000122859	COL11A1	ENSG00000060718	MAGED2	ENSG00000102316	PDE6A	ENSG00000132915	MEFV	ENSG00000103313	DNMT3B	ENSG00000088305	CNOT3	ENSG00000088038	ATP13A1	ENSG00000105726
VPS13C	ENSG00000129003	DLD	ENSG00000091140							IFT74	ENSG00000096872			NF1	ENSG00000196712	COL11A2	ENSG00000204248	MAGI2	ENSG00000187391	PDE6B	ENSG00000133256	MESP2	ENSG00000188095	EPB41L1	ENSG00000088367	COA5	ENSG00000183513	ETHE1	ENSG00000105755
ATL2	ENSG00000119787	DLL1	ENSG00000198719							IGSF10	ENSG00000152580			NFAT5	ENSG00000102908	COL18A1	ENSG00000182871	MAP2K1	ENSG00000169032	PDE6C	ENSG00000095464	MFSD8	ENSG00000164073	TGDS	ENSG00000088451	COASY	ENSG00000068120	PMPCB	ENSG00000105819
MAMDC4	ENSG00000177943	DLL4	ENSG00000128917							PFKM	ENSG00000152556			NFE2L2	ENSG00000116044	COL1A1	ENSG00000108821	MAP2K2	ENSG00000126934	PDE6D	ENSG00000156973	MID1	ENSG00000101871	COQ9	ENSG00000088682	COG1	ENSG00000166685	BET1	ENSG00000105829
BEAN1	ENSG00000166546	DMD	ENSG00000198947							LHX4	ENSG00000121454			NFKB1	ENSG00000109320	COL1A2	ENSG00000164692	MAPKBP1	ENSG00000137802	PDE6G	ENSG00000185527	MKKS	ENSG00000125863	SLC4A11	ENSG00000088836	COG2	ENSG00000135775	PIK3CG	ENSG00000105851
CDK12	ENSG00000167258	DMXL2	ENSG00000104093							KSR2	ENSG00000171435			NFKB2	ENSG00000077150	COL27A1	ENSG00000196739	MARS1	ENSG00000166986	PDE6H	ENSG00000139053	MKS1	ENSG00000011143	MAPKAPK5	ENSG00000089022	COG3	ENSG00000136152	GSDME	ENSG00000105928
CSNK1G3	ENSG00000151292	DNA2	ENSG00000138346							INS	ENSG00000254647			NFKBIA	ENSG00000100906	COL2A1	ENSG00000139219	MBTPS2	ENSG00000012174	PDZD7	ENSG00000186862	MLC1	ENSG00000100427	KDM2B	ENSG00000089094	COG4	ENSG00000103051	CAV2	ENSG00000105971
FAM111A	ENSG00000166801	DNAJB2	ENSG00000135924							LHB	ENSG00000104826			NHEJ1	ENSG00000187736	COL3A1	ENSG00000168542	MCIDAS	ENSG00000234602	PEX1	ENSG00000127980	MLYCD	ENSG00000103150	TASP1	ENSG00000089123	COG5	ENSG00000164597	CAV1	ENSG00000105974
ENTREP1	ENSG00000135063	DNAJB6	ENSG00000105993							LEPR	ENSG00000116678			NHP2	ENSG00000145912	COL4A1	ENSG00000187498	MEFV	ENSG00000103313	PEX10	ENSG00000157911	MMAA	ENSG00000151611	TBX5	ENSG00000089225	COG7	ENSG00000168434	LMBR1	ENSG00000105983
ARL8A	ENSG00000143862	DNAJC12	ENSG00000108176							LMNA	ENSG00000160789			NLRC4	ENSG00000091106	COL4A2	ENSG00000134871	MESP2	ENSG00000188095	PEX11B	ENSG00000131779	MMAB	ENSG00000139428	IGBP1	ENSG00000089289	COG8	ENSG00000213380	DNAJB6	ENSG00000105993
POM121L12	ENSG00000221900	DNAJC5	ENSG00000101152							LHX3	ENSG00000107187			NLRP1	ENSG00000091592	COL6A3	ENSG00000163359	MKKS	ENSG00000125863	PEX12	ENSG00000108733	MMACHC	ENSG00000132763	CCNK	ENSG00000090061	COPA	ENSG00000122218	CHCHD2	ENSG00000106153
RFWD3	ENSG00000168411	DNAJC6	ENSG00000116675							KIF7	ENSG00000166813			NLRP12	ENSG00000142405	COL9A1	ENSG00000112280	MKS1	ENSG00000011143	PEX13	ENSG00000162928	MMADHC	ENSG00000168288	GNPTG	ENSG00000090581	COPB1	ENSG00000129083	SNX8	ENSG00000106266
UFSP2	ENSG00000109775	DNM1	ENSG00000106976							TNK2	ENSG00000061938			NLRP3	ENSG00000162711	COL9A2	ENSG00000049089	MMACHC	ENSG00000132763	PEX14	ENSG00000142655	MOCS1	ENSG00000124615	MCOLN1	ENSG00000090674	COPB2	ENSG00000184432	LSM5	ENSG00000106355
AAGAB	ENSG00000103591	DNM1L	ENSG00000087470							NR3C1	ENSG00000113580			NME8	ENSG00000086288	COL9A3	ENSG00000092758	MNX1	ENSG00000130675	PEX16	ENSG00000121680	MOCS2	ENSG00000164172	EFNB1	ENSG00000090776	COPE	ENSG00000105669	RPA3	ENSG00000106399
KLHL25	ENSG00000183655	DNM2	ENSG00000079805							NKX2-2	ENSG00000125820			NOD2	ENSG00000167207	COLEC11	ENSG00000118004	MOCOS	ENSG00000075643	PEX19	ENSG00000162735	MPI	ENSG00000178802	AARS1	ENSG00000090861	COPG1	ENSG00000181789	GIMAP2	ENSG00000106560
WDR73	ENSG00000177082	DNMT1	ENSG00000130816											NOP10	ENSG00000182117	COLGALT1	ENSG00000130309	MOCS1	ENSG00000124615	PEX2	ENSG00000164751	MPL	ENSG00000117400	KIF4A	ENSG00000090889	COPS2	ENSG00000166200	MRPL32	ENSG00000106591
CYP19A1	ENSG00000137869	DNMT3A	ENSG00000119772											NOTCH2	ENSG00000134250	COMP	ENSG00000105664	MOCS2	ENSG00000164172	PEX26	ENSG00000215193	MPV17	ENSG00000115204	DLL3	ENSG00000090932	COPS3	ENSG00000141030	BCL7B	ENSG00000106635
NMRK1	ENSG00000106733	DOCK6	ENSG00000130158											NPAT	ENSG00000149308	COPA	ENSG00000122218	MRE11	ENSG00000020922	PEX3	ENSG00000034693	MRE11	ENSG00000020922	PUS7	ENSG00000091127	COPS4	ENSG00000138663	YKT6	ENSG00000106636
CYP2A6	ENSG00000255974	DOCK7	ENSG00000116641											NSMCE3	ENSG00000185115	COPB2	ENSG00000184432	MTHFR	ENSG00000177000	PEX5	ENSG00000139197	MTHFR	ENSG00000177000	NRCAM	ENSG00000091129	COPS5	ENSG00000121022	FSD1L	ENSG00000106701
CCDC7	ENSG00000216937	DOK7	ENSG00000175920											OAS1	ENSG00000089127	COQ2	ENSG00000173085	MTM1	ENSG00000171100	PEX6	ENSG00000124587	MTM1	ENSG00000171100	LAMB1	ENSG00000091136	COPS6	ENSG00000168090	SPIN1	ENSG00000106723
DCST1	ENSG00000163357	DOLK	ENSG00000175283											OFD1	ENSG00000046651	COQ4	ENSG00000167113	MMUT	ENSG00000146085	PEX7	ENSG00000112357	MTR	ENSG00000116984	DLD	ENSG00000091140	COPS8	ENSG00000198612	ELAVL2	ENSG00000107105
GARIN4	ENSG00000162771	DONSON	ENSG00000159147											ORAI1	ENSG00000182500	COQ6	ENSG00000119723	MVK	ENSG00000110921	PHYH	ENSG00000107537	MTRR	ENSG00000124275	ABCC6	ENSG00000091262	COPZ1	ENSG00000111481	NCS1	ENSG00000107130
ZNF565	ENSG00000196357	DPAGT1	ENSG00000172269											OSTM1	ENSG00000081087	COQ7	ENSG00000167186	MYCN	ENSG00000134323	PIK3R1	ENSG00000145675	MTTP	ENSG00000138823	ITGA6	ENSG00000091409	COQ3	ENSG00000132423	CA9	ENSG00000107159
HEPACAM2	ENSG00000188175	DPF2	ENSG00000133884											OTULIN	ENSG00000154124	COQ8A	ENSG00000163050	MYH9	ENSG00000100345	PIKFYVE	ENSG00000115020	MUSK	ENSG00000030304	FH	ENSG00000091483	COQ4	ENSG00000167113	UBE2R2	ENSG00000107341
ZNF799	ENSG00000196466	DPM1	ENSG00000000419											P2RY12	ENSG00000169313	COQ8B	ENSG00000123815	MYO1E	ENSG00000157483	PITPNM3	ENSG00000091622	MMUT	ENSG00000146085	ORC6	ENSG00000091651	COQ5	ENSG00000110871	PDLIM1	ENSG00000107438
GLIS3	ENSG00000107249	DPM2	ENSG00000136908											PALB2	ENSG00000083093	COQ9	ENSG00000088682	NDST1	ENSG00000070614	PITX2	ENSG00000164093	MVK	ENSG00000110921	ZFHX4	ENSG00000091656	COX10	ENSG00000006695	CCSER2	ENSG00000107771
SNX31	ENSG00000174226	DPM3	ENSG00000179085											PARN	ENSG00000140694	COX10	ENSG00000006695	NEK1	ENSG00000137601	PITX3	ENSG00000107859	MYO15A	ENSG00000091536	OSGEP	ENSG00000092094	COX11	ENSG00000166260	LIPA	ENSG00000107798
RICTOR	ENSG00000164327	DPYS	ENSG00000147647											PAX1	ENSG00000125813	COX14	ENSG00000178449	NEK8	ENSG00000160602	PLA2G5	ENSG00000127472	MYO7A	ENSG00000137474	RPGRIP1	ENSG00000092200	COX15	ENSG00000014919	LZTS2	ENSG00000107816
TCP11L2	ENSG00000166046	DRD2	ENSG00000149295											PGM3	ENSG00000013375	COX15	ENSG00000014919	NKX2-1	ENSG00000136352	PNPLA6	ENSG00000032444	NAGLU	ENSG00000108784	SUPT16H	ENSG00000092201	COX17	ENSG00000138495	SFXN3	ENSG00000107819
LCN12	ENSG00000184925	DRP2	ENSG00000102385											DNAAF6	ENSG00000080572	COX20	ENSG00000203667	NLRP3	ENSG00000162711	POC1B	ENSG00000139323	NAGS	ENSG00000161653	TINF2	ENSG00000092330	COX5B	ENSG00000135940	CUEDC2	ENSG00000107874
LYPD6	ENSG00000187123	DST	ENSG00000151914											PIK3CD	ENSG00000171608	COX4I2	ENSG00000131055	NME8	ENSG00000086288	POC5	ENSG00000152359	NBN	ENSG00000104320	TBX15	ENSG00000092607	COX6B1	ENSG00000126267	LHPP	ENSG00000107902
IGF2BP2	ENSG00000073792	DSTYK	ENSG00000133059											PIK3R1	ENSG00000145675	COX6A1	ENSG00000111775	NOTCH2	ENSG00000134250	POMGNT1	ENSG00000085998	NCF2	ENSG00000116701	PHGDH	ENSG00000092621	COX7B	ENSG00000131174	BCCIP	ENSG00000107949
PPWD1	ENSG00000113593	DYNC1H1	ENSG00000197102											PLA2G4A	ENSG00000116711	COX6B1	ENSG00000126267	NPHP1	ENSG00000144061	PORCN	ENSG00000102312	NDRG1	ENSG00000104419	COL9A3	ENSG00000092758	COX7C	ENSG00000127184	UBE2S	ENSG00000108106
HMGXB3	ENSG00000113716	DYRK1A	ENSG00000157540											PLCG2	ENSG00000197943	COX7B	ENSG00000131174	NPHP3	ENSG00000113971	PPT1	ENSG00000131238	NDUFAF2	ENSG00000164182	AGO1	ENSG00000092847	CPEB1	ENSG00000214575	DNAJC12	ENSG00000108176
PIEZO1	ENSG00000103335	EARS2	ENSG00000103356											PLG	ENSG00000122194	COX8A	ENSG00000176340	NPHP4	ENSG00000131697	PRCD	ENSG00000214140	NDUFAF5	ENSG00000101247	TGFB2	ENSG00000092969	CPSF1	ENSG00000071894	FBXL20	ENSG00000108306
CLEC16A	ENSG00000038532	ECHS1	ENSG00000127884											PLVAP	ENSG00000130300	CPE	ENSG00000109472	NPHS1	ENSG00000161270	PRDM13	ENSG00000112238	NDUFS4	ENSG00000164258	CDC45	ENSG00000093009	CPSF2	ENSG00000165934	GOSR2	ENSG00000108433
DENND4B	ENSG00000198837	EDNRB	ENSG00000136160											PMM2	ENSG00000140650	CPLANE1	ENSG00000197603	NPHS2	ENSG00000116218	PRDM5	ENSG00000138738	NDUFS6	ENSG00000145494	CDC6	ENSG00000094804	CPSF3	ENSG00000119203	SLC25A11	ENSG00000108528
ANKRD50	ENSG00000151458	EEF1A2	ENSG00000101210											PMS2	ENSG00000122512	CPLX1	ENSG00000168993	NR0B1	ENSG00000169297	PROM1	ENSG00000007062	NDUFS7	ENSG00000115286	AAAS	ENSG00000094914	CPSF6	ENSG00000111605	RAI1	ENSG00000108557
DIP2B	ENSG00000066084	EEF2	ENSG00000167658											PNLIP	ENSG00000175535	CPOX	ENSG00000080819	NR3C2	ENSG00000151623	PROP1	ENSG00000175325	NDUFV1	ENSG00000167792	MAP3K1	ENSG00000095015	CRCP	ENSG00000241258	GOSR1	ENSG00000108587
ZDBF2	ENSG00000204186	EFTUD2	ENSG00000108883											PNP	ENSG00000198805	CPS1	ENSG00000021826	NRAS	ENSG00000213281	PRPF3	ENSG00000117360	NEB	ENSG00000183091	DHPS	ENSG00000095059	CREBBP	ENSG00000005339	DRG2	ENSG00000108591
ZNF518B	ENSG00000178163	EGR2	ENSG00000122877											POLD1	ENSG00000062822	CPT1A	ENSG00000110090	NSD1	ENSG00000165671	PRPF4	ENSG00000136875	NGLY1	ENSG00000151092	ARCN1	ENSG00000095139	CRKL	ENSG00000099942	ICAM2	ENSG00000108622
DNASE1	ENSG00000213918	EHMT1	ENSG00000181090											POLD2	ENSG00000106628	CPT1C	ENSG00000169169	NSDHL	ENSG00000147383	PRPF6	ENSG00000101161	NPC1	ENSG00000141458	IL11	ENSG00000095752	CRLS1	ENSG00000088766	MRPL27	ENSG00000108826
SH2B3	ENSG00000111252	EIF2AK1	ENSG00000086232											POLE	ENSG00000177084	CPT2	ENSG00000157184	NUP107	ENSG00000111581	PRPF8	ENSG00000174231	NPC2	ENSG00000119655	WAC	ENSG00000095787	CRNKL1	ENSG00000101343	DUSP3	ENSG00000108861
MDM1	ENSG00000111554	EIF2AK2	ENSG00000055332											POLE2	ENSG00000100479	CRAT	ENSG00000095321	NUP133	ENSG00000069248	PRPH2	ENSG00000112619	NPHP1	ENSG00000144061	DSP	ENSG00000096696	CS	ENSG00000062485	DPH1	ENSG00000108963
NUP210	ENSG00000132182	EIF2B1	ENSG00000111361											POLR3A	ENSG00000148606	CREB3L1	ENSG00000157613	NUP160	ENSG00000030066	PRPS1	ENSG00000147224	NPHS1	ENSG00000161270	IFT74	ENSG00000096872	CSDE1	ENSG00000009307	MAP2K6	ENSG00000108984
DPYSL2	ENSG00000092964	EIF2B2	ENSG00000119718											POLR3F	ENSG00000132664	CREBBP	ENSG00000005339	NUP205	ENSG00000155561	PRSS56	ENSG00000237412	NPHS2	ENSG00000116218	ABL1	ENSG00000097007	CSE1L	ENSG00000124207	TNFAIP1	ENSG00000109079
DRD5	ENSG00000169676	EIF2B4	ENSG00000115211											POMP	ENSG00000132963	CRIPT	ENSG00000119878	NUP85	ENSG00000125450	PXDN	ENSG00000130508	NR0B1	ENSG00000169297	RAB18	ENSG00000099246	CSNK1A1	ENSG00000113712	OCIAD1	ENSG00000109180
RUNDC3B	ENSG00000105784	EIF2B5	ENSG00000145191											POT1	ENSG00000128513	CRTAP	ENSG00000170275	NUP93	ENSG00000102900	RAB18	ENSG00000099246	NR2E3	ENSG00000031544	STX1B	ENSG00000099365	CSNK2B	ENSG00000204435	CHIC2	ENSG00000109220
UIMC1	ENSG00000087206	ELOVL1	ENSG00000066322											PRF1	ENSG00000180644	CSF1R	ENSG00000182578	NXF5	ENSG00000126952	RAB27A	ENSG00000069974	NSMCE3	ENSG00000185115	HSD3B7	ENSG00000099377	CSPG5	ENSG00000114646	INPP4B	ENSG00000109452
DSG1	ENSG00000134760	ELOVL4	ENSG00000118402											PRKCD	ENSG00000163932	CSGALNACT1	ENSG00000147408	OCRL	ENSG00000122126	RAB28	ENSG00000157869	NTRK1	ENSG00000198400	SETD1A	ENSG00000099381	CSTF1	ENSG00000101138	AADAT	ENSG00000109576
USF3	ENSG00000176542	ELOVL5	ENSG00000012660											PRKDC	ENSG00000253729	CSPP1	ENSG00000104218	OFD1	ENSG00000046651	RAB3GAP1	ENSG00000115839	OAT	ENSG00000065154	ATP5F1D	ENSG00000099624	CSTF2	ENSG00000101811	SLC2A9	ENSG00000109667
EPYC	ENSG00000083782	ELP1	ENSG00000070061											PSENEN	ENSG00000205155	CSTB	ENSG00000160213	OPLAH	ENSG00000178814	RAB3GAP2	ENSG00000118873	OCA2	ENSG00000104044	NDUFB7	ENSG00000099795	CSTF3	ENSG00000176102	MTCH2	ENSG00000109919
KBTBD8	ENSG00000163376	EMC1	ENSG00000127463											PSMA3	ENSG00000100567	CTBP1	ENSG00000159692	OSGEP	ENSG00000092094	RARB	ENSG00000077092	OCRL	ENSG00000122126	SNAP29	ENSG00000099940	CTC1	ENSG00000178971	DNAJC4	ENSG00000110011
LSM11	ENSG00000155858	EMD	ENSG00000102119											PSMB4	ENSG00000159377	CTC1	ENSG00000178971	P3H1	ENSG00000117385	RAX	ENSG00000134438	OPA3	ENSG00000125741	CRKL	ENSG00000099942	CTCF	ENSG00000102974	LPXN	ENSG00000110031
SLC6A20	ENSG00000163817	EML1	ENSG00000066629											PSMB8	ENSG00000204264	CTDP1	ENSG00000060069	PAM16	ENSG00000217930	RAX2	ENSG00000173976	OSTM1	ENSG00000081087	LZTR1	ENSG00000099949	CTDP1	ENSG00000060069	DCPS	ENSG00000110063
ZC3H7A	ENSG00000122299	ENO3	ENSG00000108515											PSMG2	ENSG00000128789	CTNNB1	ENSG00000168036	PARN	ENSG00000140694	RBP1	ENSG00000114115	OTC	ENSG00000036473	SMARCB1	ENSG00000099956	CTDSPL2	ENSG00000137770	PPP6R3	ENSG00000110075
SLC6A17	ENSG00000197106	ENTPD1	ENSG00000138185											PSTPIP1	ENSG00000140368	CTNS	ENSG00000040531	PAX2	ENSG00000075891	RBP3	ENSG00000107618	OTOA	ENSG00000155719	SPECC1L	ENSG00000100014	CTF1	ENSG00000150281	PANX1	ENSG00000110218
ECE1	ENSG00000117298	EOGT	ENSG00000163378											PTEN	ENSG00000171862	CTSA	ENSG00000064601	PBX1	ENSG00000185630	RBP4	ENSG00000138207	OTOF	ENSG00000115155	MAPK1	ENSG00000100030	CTNNBL1	ENSG00000132792	RNF141	ENSG00000110315
NBEAL2	ENSG00000160796	EP300	ENSG00000100393											PUS1	ENSG00000177192	CTSD	ENSG00000117984	PDE6D	ENSG00000156973	RD3	ENSG00000198570	PAH	ENSG00000171759	CRYBB3	ENSG00000100053	CTPS1	ENSG00000171793	PDHX	ENSG00000110435
ABCA2	ENSG00000107331	EPG5	ENSG00000152223											RAB27A	ENSG00000069974	CTSF	ENSG00000174080	PDSS1	ENSG00000148459	RDH11	ENSG00000072042	PANK2	ENSG00000125779	SLC25A1	ENSG00000100075	CTR9	ENSG00000198730	CARS1	ENSG00000110619
SLCO1B7	ENSG00000205754	EPHA4	ENSG00000116106											RAC2	ENSG00000128340	CTSK	ENSG00000143387	PDSS2	ENSG00000164494	RDH12	ENSG00000139988	PC	ENSG00000173599	HIRA	ENSG00000100084	CTU1	ENSG00000142544	SLC22A18	ENSG00000110628
DBX1	ENSG00000109851	EPM2A	ENSG00000112425											RAD51	ENSG00000051180	CUBN	ENSG00000107611	PEX5	ENSG00000139197	RDH5	ENSG00000135437	PCBD1	ENSG00000166228	CRYBB1	ENSG00000100122	CTU2	ENSG00000174177	SLC35F2	ENSG00000110660
ADGRE2	ENSG00000127507	EPRS1	ENSG00000136628											RAD51C	ENSG00000108384	CUL4B	ENSG00000158290	PEX6	ENSG00000124587	RECQL4	ENSG00000160957	PCCA	ENSG00000175198	SOX10	ENSG00000100146	CUL1	ENSG00000055130	P3H3	ENSG00000110811
AGTR1	ENSG00000144891	ERBB4	ENSG00000178568											RAG1	ENSG00000166349	CUL7	ENSG00000044090	PEX7	ENSG00000112357	REEP6	ENSG00000115255	PCCB	ENSG00000114054	DEPDC5	ENSG00000100150	CUL2	ENSG00000108094	CD69	ENSG00000110848
POM121C	ENSG00000272391	ERCC2	ENSG00000104884											RAG2	ENSG00000175097	CWC27	ENSG00000153015	PHEX	ENSG00000102174	RERE	ENSG00000142599	PCDH15	ENSG00000150275	TCF20	ENSG00000100207	CWC22	ENSG00000163510	SELPLG	ENSG00000110876
EPHX2	ENSG00000120915	ERCC3	ENSG00000163161											RANBP2	ENSG00000153201	CYC1	ENSG00000179091	PIAS1	ENSG00000033800	RGR	ENSG00000148604	PCNT	ENSG00000160299	CYB5R3	ENSG00000100243	CWC25	ENSG00000273559	MVK	ENSG00000110921
ETS1	ENSG00000134954	ERCC6	ENSG00000225830											RASGRP1	ENSG00000172575	CYCS	ENSG00000172115	PIBF1	ENSG00000083535	RGS6	ENSG00000182732	PDHA1	ENSG00000131828	AP1B1	ENSG00000100280	CWF19L2	ENSG00000152404	VPS29	ENSG00000111237
EVPL	ENSG00000167880	ERCC8	ENSG00000049167											RASGRP2	ENSG00000068831	CYFIP2	ENSG00000055163	PIEZO2	ENSG00000154864	RGS9	ENSG00000108370	PDHB	ENSG00000168291	ARSA	ENSG00000100299	CYCS	ENSG00000172115	RAD51AP1	ENSG00000111247
FABP4	ENSG00000170323	ERLIN1	ENSG00000107566											RBCK1	ENSG00000125826	CYP26B1	ENSG00000003137	DNAAF6	ENSG00000080572	RGS9BP	ENSG00000186326	PEPD	ENSG00000124299	MYH9	ENSG00000100345	CYTH1	ENSG00000108669	MANSC1	ENSG00000111261
FBN1	ENSG00000166147	ERLIN2	ENSG00000147475											RBM8A	ENSG00000131795	CYP27A1	ENSG00000135929	PKD2	ENSG00000118762	RHO	ENSG00000163914	PET100	ENSG00000229833	TNRC6B	ENSG00000100354	DAD1	ENSG00000129562	ACAD10	ENSG00000111271
FCGR2B	ENSG00000072694	ERMARD	ENSG00000130023											RECQL4	ENSG00000160957	CYP27B1	ENSG00000111012	PKHD1	ENSG00000170927	RIMS1	ENSG00000079841	PEX1	ENSG00000127980	EP300	ENSG00000100393	DAP3	ENSG00000132676	CDK2AP1	ENSG00000111328
FGF5	ENSG00000138675	ETFA	ENSG00000140374											REL	ENSG00000162924	CYP2R1	ENSG00000186104	PLCE1	ENSG00000138193	RLBP1	ENSG00000140522	PEX10	ENSG00000157911	ACO2	ENSG00000100412	DARS1	ENSG00000115866	RFC5	ENSG00000111445
ATP8B1	ENSG00000081923	ETFB	ENSG00000105379											RELA	ENSG00000173039	CYP2U1	ENSG00000155016	PLG	ENSG00000122194	RNLS	ENSG00000184719	PEX12	ENSG00000108733	MLC1	ENSG00000100427	DARS2	ENSG00000117593	COPZ1	ENSG00000111481
FPR1	ENSG00000171051	ETFDH	ENSG00000171503											RELB	ENSG00000104856	CYP7A1	ENSG00000167910	PMM2	ENSG00000140650	ROM1	ENSG00000149489	PEX13	ENSG00000162928	AP4S1	ENSG00000100478	DBR1	ENSG00000138231	CPSF6	ENSG00000111605
GDF2	ENSG00000128802	ETHE1	ENSG00000105755											RFWD3	ENSG00000168411	CYP7B1	ENSG00000172817	PODXL	ENSG00000128567	RP1	ENSG00000104237	PEX16	ENSG00000121680	SOS2	ENSG00000100485	DCAF13	ENSG00000164934	MRPL51	ENSG00000111639
GFI1B	ENSG00000165702	EXOSC2	ENSG00000130713											RFX5	ENSG00000143390	D2HGDH	ENSG00000180902	PPIB	ENSG00000166794	RP1L1	ENSG00000183638	PEX2	ENSG00000164751	PYGL	ENSG00000100504	DCAF7	ENSG00000136485	CDCA3	ENSG00000111665
GK2	ENSG00000196475	EXOSC3	ENSG00000107371											RFXANK	ENSG00000064490	DAG1	ENSG00000173402	PREPL	ENSG00000138078	RP2	ENSG00000102218	PEX26	ENSG00000215193	DDHD1	ENSG00000100523	DCP2	ENSG00000172795	USP5	ENSG00000111667
GNA11	ENSG00000088256	EXOSC8	ENSG00000120699											RFXAP	ENSG00000133111	DARS1	ENSG00000115866	PRKCSH	ENSG00000130175	RP9	ENSG00000164610	PEX5	ENSG00000139197	PIGH	ENSG00000100564	DCPS	ENSG00000110063	GNPTAB	ENSG00000111670
GNAI2	ENSG00000114353	EXOSC9	ENSG00000123737											RHOH	ENSG00000168421	DARS2	ENSG00000117593	PRODH	ENSG00000100033	RPE65	ENSG00000116745	PEX6	ENSG00000124587	KIAA0586	ENSG00000100578	DCTN1	ENSG00000204843	HCFC2	ENSG00000111727
RACK1	ENSG00000204628	EZH2	ENSG00000106462											RIPK1	ENSG00000137275	DBH	ENSG00000123454	PROKR2	ENSG00000101292	RPGR	ENSG00000156313	PEX7	ENSG00000112357	SPTLC2	ENSG00000100596	DCTN2	ENSG00000175203	COX6A1	ENSG00000111775
GNB5	ENSG00000069966	FA2H	ENSG00000103089											RMRP	ENSG00000269900	DBT	ENSG00000137992	PRPS1	ENSG00000147224	RPGR	ENSG00000156313	PFKM	ENSG00000152556	TELO2	ENSG00000100726	DCTN3	ENSG00000137100	RWDD1	ENSG00000111832
GNRHR	ENSG00000109163	FAM126A	ENSG00000122591											RNASEH2A	ENSG00000104889	DCAF17	ENSG00000115827	PTPN11	ENSG00000179295	RPGRIP1	ENSG00000092200	PGM3	ENSG00000013375	VRK1	ENSG00000100749	DCTN4	ENSG00000132912	TMEM14C	ENSG00000111843
GPD2	ENSG00000115159	FAR1	ENSG00000197601											RNASEH2B	ENSG00000136104	DCDC2	ENSG00000146038	PTPRO	ENSG00000151490	RPGRIP1L	ENSG00000103494	PHGDH	ENSG00000092621	PSMC1	ENSG00000100764	DCTN5	ENSG00000166847	TPD52L1	ENSG00000111907
H19	ENSG00000130600	FARS2	ENSG00000145982											RNASEH2C	ENSG00000172922	DCTN1	ENSG00000204843	RAF1	ENSG00000132155	RRAGA	ENSG00000155876	PHKB	ENSG00000102893	YY1	ENSG00000100811	DCTN6	ENSG00000104671	FBXO5	ENSG00000112029
HCRT	ENSG00000161610	FARSB	ENSG00000116120											RNF113A	ENSG00000125352	DCX	ENSG00000077279	RBM48	ENSG00000127993	RS1	ENSG00000102104	PHKG2	ENSG00000156873	TRIP11	ENSG00000100815	DDB1	ENSG00000167986	MTRF1L	ENSG00000112031
HDC	ENSG00000140287	FASN	ENSG00000169710											RNF168	ENSG00000163961	DDC	ENSG00000132437	RCOR1	ENSG00000089902	RTN4IP1	ENSG00000130347	PHYH	ENSG00000107537	SRP54	ENSG00000100883	DDIT3	ENSG00000175197	FBXO9	ENSG00000112146
ANK3	ENSG00000151150	FASTKD2	ENSG00000118246											RNF31	ENSG00000092098	DDHD1	ENSG00000100523	REN	ENSG00000143839	SAG	ENSG00000130561	PIGN	ENSG00000197563	CHD8	ENSG00000100888	DDOST	ENSG00000244038	CD83	ENSG00000112149
HMGA2	ENSG00000149948	FAT2	ENSG00000086570											RNU4ATAC	ENSG00000264229	DDHD2	ENSG00000085788	RET	ENSG00000165731	SALL2	ENSG00000165821	PKHD1	ENSG00000170927	PRORP	ENSG00000100890	DDX10	ENSG00000178105	CAP2	ENSG00000112186
HMGA1	ENSG00000137309	FAT4	ENSG00000196159											RORC	ENSG00000143365	DDOST	ENSG00000244038	RIPPLY2	ENSG00000203877	SAMD11	ENSG00000187634	PLA2G6	ENSG00000184381	SEC23A	ENSG00000100934	DDX11	ENSG00000013573	RAB23	ENSG00000112210
HNRNPA0	ENSG00000177733	FBLN5	ENSG00000140092											RPGR	ENSG00000156313	DDR2	ENSG00000162733	RIT1	ENSG00000143622	SC5D	ENSG00000109929	PLEKHG5	ENSG00000171680	ZMYND8	ENSG00000101040	DDX18	ENSG00000088205	SMAP1	ENSG00000112305
HOXA13	ENSG00000106031	FBXL4	ENSG00000112234											RPL11	ENSG00000142676	DDRGK1	ENSG00000198171	RMND1	ENSG00000155906	SCLT1	ENSG00000151466	PLOD1	ENSG00000083444	HNF4A	ENSG00000101076	DDX19A	ENSG00000168872	PEX7	ENSG00000112357
HOXD10	ENSG00000128710	FBXO11	ENSG00000138081											RPL15	ENSG00000174748	DDX3X	ENSG00000215301	ROBO1	ENSG00000169855	SDCCAG8	ENSG00000054282	PLP1	ENSG00000123560	SALL4	ENSG00000101115	DDX20	ENSG00000064703	ZBTB24	ENSG00000112365
HSPA9	ENSG00000113013	FBXO38	ENSG00000145868											RPL18	ENSG00000063177	DDX59	ENSG00000118197	ROBO2	ENSG00000185008	SEMA4A	ENSG00000196189	PMM2	ENSG00000140650	ADNP	ENSG00000101126	DDX21	ENSG00000165732	EPM2A	ENSG00000112425
AP2A2	ENSG00000183020	FBXO7	ENSG00000100225											RPL19	ENSG00000108298	DEAF1	ENSG00000177030	RPGR	ENSG00000156313	SGSH	ENSG00000181523	PNPO	ENSG00000108439	CHRNA4	ENSG00000101204	DDX23	ENSG00000174243	SLC39A7	ENSG00000112473
IL1B	ENSG00000125538	FDX2	ENSG00000267673											RPL23	ENSG00000125691	DEGS1	ENSG00000143753	RPGRIP1L	ENSG00000103494	SH3PXD2B	ENSG00000174705	POLG	ENSG00000140521	EEF1A2	ENSG00000101210	DDX24	ENSG00000089737	MRPL2	ENSG00000112651
IL4R	ENSG00000077238	FGD1	ENSG00000102302											RPL26	ENSG00000161970	DEPDC5	ENSG00000100150	RPL11	ENSG00000142676	SHH	ENSG00000164690	POLH	ENSG00000170734	CSNK2A1	ENSG00000101266	DDX27	ENSG00000124228	SLC29A1	ENSG00000112759
INSRR	ENSG00000027644	FGD4	ENSG00000139132											RPL27	ENSG00000131469	DES	ENSG00000175084	RPL26	ENSG00000161970	SIL1	ENSG00000120725	POMGNT1	ENSG00000085998	SLC52A3	ENSG00000101276	DDX39A	ENSG00000123136	BTN2A1	ENSG00000112763
ITGA8	ENSG00000077943	FGF12	ENSG00000114279											RPL31	ENSG00000071082	DGKZ	ENSG00000149091	RPL35A	ENSG00000182899	SIPA1L3	ENSG00000105738	POMT1	ENSG00000130714	RSPO4	ENSG00000101282	DDX39B	ENSG00000198563	NNT	ENSG00000112992
ITPKB	ENSG00000143772	FGF14	ENSG00000102466											RPL35	ENSG00000136942	DGUOK	ENSG00000114956	RPL5	ENSG00000122406	SIX3	ENSG00000138083	POMT2	ENSG00000009830	SEC23B	ENSG00000101310	DDX3X	ENSG00000215301	MRPS27	ENSG00000113048
ITPR2	ENSG00000123104	FGFR1	ENSG00000077782											RPL35A	ENSG00000182899	DHCR24	ENSG00000116133	RPS10	ENSG00000124614	SIX6	ENSG00000184302	POR	ENSG00000127948	PLCB4	ENSG00000101333	DDX46	ENSG00000145833	HMGCR	ENSG00000113161
APOL2	ENSG00000128335	FGFRL1	ENSG00000127418											RPL5	ENSG00000122406	DHCR7	ENSG00000172893	RPS19	ENSG00000105372	SLC16A12	ENSG00000152779	POU1F1	ENSG00000064835	SAMHD1	ENSG00000101347	DDX47	ENSG00000213782	CERT1	ENSG00000113163
KCNN3	ENSG00000143603	FH	ENSG00000091483											RPL9	ENSG00000163682	DHDDS	ENSG00000117682	RPS24	ENSG00000138326	SLC24A1	ENSG00000074621	PPT1	ENSG00000131238	KIF3B	ENSG00000101350	DDX49	ENSG00000105671	PDE4D	ENSG00000113448
KCNQ1OT1	ENSG00000269821	FHL1	ENSG00000022267											RPS15A	ENSG00000134419	DHFR	ENSG00000228716	RPS7	ENSG00000171863	SLC33A1	ENSG00000169359	PRDM5	ENSG00000138738	JAG1	ENSG00000101384	DDX51	ENSG00000185163	RAD1	ENSG00000113456
TNPO1	ENSG00000083312	FIG4	ENSG00000112367											RPS19	ENSG00000105372	DHODH	ENSG00000102967	RRM2B	ENSG00000048392	SLC38A8	ENSG00000166558	PRF1	ENSG00000180644	SLC32A1	ENSG00000101438	DDX52	ENSG00000278053	SLC12A7	ENSG00000113504
KRT14	ENSG00000186847	FKBP14	ENSG00000106080											RPS24	ENSG00000138326	DHTKD1	ENSG00000181192	RSPH1	ENSG00000160188	SLC45A2	ENSG00000164175	PROP1	ENSG00000175325	PIGU	ENSG00000101464	DDX54	ENSG00000123064	ST8SIA4	ENSG00000113532
KRT17	ENSG00000128422	FKRP	ENSG00000181027											RPS26	ENSG00000197728	DHX37	ENSG00000150990	RSPH3	ENSG00000130363	SLC4A11	ENSG00000088836	PRPS1	ENSG00000147224	USP14	ENSG00000101557	DDX55	ENSG00000111364	PDGFRB	ENSG00000113721
KRT2	ENSG00000172867	FKTN	ENSG00000106692											RPS27	ENSG00000177954	DIP2C	ENSG00000151240	RSPH4A	ENSG00000111834	SLC4A4	ENSG00000080493	PSAP	ENSG00000197746	SMCHD1	ENSG00000101596	DDX56	ENSG00000136271	SLC25A36	ENSG00000114120
KRT4	ENSG00000170477	FLAD1	ENSG00000160688											RPS28	ENSG00000233927	DLAT	ENSG00000150768	RSPH9	ENSG00000172426	SLC7A14	ENSG00000013293	PTPRC	ENSG00000081237	LAMA1	ENSG00000101680	DDX59	ENSG00000118197	TFG	ENSG00000114354
KRT9	ENSG00000171403	FLNC	ENSG00000128591											RPS29	ENSG00000213741	DLD	ENSG00000091140	RTEL1	ENSG00000258366	SMCHD1	ENSG00000101596	PTS	ENSG00000150787	RNF125	ENSG00000101695	DDX6	ENSG00000110367	UMPS	ENSG00000114491
KRT81	ENSG00000205426	FLVCR2	ENSG00000119686											RPS7	ENSG00000171863	DLL3	ENSG00000090932	SALL1	ENSG00000103449	SMOC1	ENSG00000198732	PUS1	ENSG00000177192	MIB1	ENSG00000101752	DENR	ENSG00000139726	SLC41A3	ENSG00000114544
KRT83	ENSG00000170523	FOLR1	ENSG00000110195											RPSA	ENSG00000168028	DLL4	ENSG00000128917	SALL4	ENSG00000101115	SNRNP200	ENSG00000144028	PYGM	ENSG00000068976	RBBP8	ENSG00000101773	DEPDC1B	ENSG00000035499	PODXL2	ENSG00000114631
LLGL1	ENSG00000131899	FOXA2	ENSG00000125798											RSPH1	ENSG00000160188	DLX3	ENSG00000064195	SARS2	ENSG00000104835	SOX2	ENSG00000181449	QDPR	ENSG00000151552	STS	ENSG00000101846	DGCR8	ENSG00000128191	KLHL18	ENSG00000114648
LRP1	ENSG00000123384	FOXC1	ENSG00000054598											RSPH3	ENSG00000130363	DLX5	ENSG00000105880	SCARB2	ENSG00000138760	SOX3	ENSG00000134595	RAB23	ENSG00000112210	POLA1	ENSG00000101868	DHDDS	ENSG00000117682	SCAP	ENSG00000114650
LRP8	ENSG00000157193	FOXG1	ENSG00000176165											RSPH4A	ENSG00000111834	DLX6	ENSG00000006377	SCLT1	ENSG00000151466	SPATA7	ENSG00000042317	RAG1	ENSG00000166349	MID1	ENSG00000101871	DHFR	ENSG00000228716	PLSCR4	ENSG00000114698
LRRFIP1	ENSG00000124831	FOXH1	ENSG00000160973											RSPH9	ENSG00000172426	DMD	ENSG00000198947	SCN4A	ENSG00000007314	SPP2	ENSG00000072080	RAG2	ENSG00000175097	NKAP	ENSG00000101882	DHPS	ENSG00000095059	MAPKAPK3	ENSG00000114738
LYZ	ENSG00000090382	FOXP1	ENSG00000114861											RTEL1	ENSG00000258366	DMP1	ENSG00000152592	SCNN1A	ENSG00000111319	STRA6	ENSG00000137868	RAPSN	ENSG00000165917	ALG13	ENSG00000101901	DHX15	ENSG00000109606	SSR3	ENSG00000114850
SMAD4	ENSG00000141646	FOXRED1	ENSG00000110074											SAMD9	ENSG00000205413	DMRT2	ENSG00000173253	SCNN1G	ENSG00000166828	TAX1BP3	ENSG00000213977	RDH12	ENSG00000139988	CHRDL1	ENSG00000101938	DHX16	ENSG00000204560	CLCN2	ENSG00000114859
MAP2K7	ENSG00000076984	FRRS1L	ENSG00000260230											SAMD9L	ENSG00000177409	DMXL2	ENSG00000104093	SDCCAG8	ENSG00000054282	TBC1D20	ENSG00000125875	RLBP1	ENSG00000140522	STAG2	ENSG00000101972	DHX33	ENSG00000005100	SPCS1	ENSG00000114902
MC2R	ENSG00000185231	FTL	ENSG00000087086											SAMHD1	ENSG00000101347	DNA2	ENSG00000138346	SEC61A1	ENSG00000058262	TCTN1	ENSG00000204852	RMRP	ENSG00000269900	ABCD1	ENSG00000101986	DHX35	ENSG00000101452	EEF1B2	ENSG00000114942
ME2	ENSG00000082212	FUCA1	ENSG00000179163											SAR1B	ENSG00000152700	DNAJC12	ENSG00000108176	SEC63	ENSG00000025796	TCTN2	ENSG00000168778	RNASEH2A	ENSG00000104889	CCDC22	ENSG00000101997	DHX36	ENSG00000174953	DGUOK	ENSG00000114956
A2M	ENSG00000175899	FCSK	ENSG00000157353											SBF2	ENSG00000133812	DNAJC19	ENSG00000205981	SEMA3E	ENSG00000170381	TCTN3	ENSG00000119977	RNASEH2B	ENSG00000136104	SYP	ENSG00000102003	DHX38	ENSG00000140829	TTL	ENSG00000114999
MGAM	ENSG00000257335	FUS	ENSG00000089280											SCO2	ENSG00000130489	DNAJC5	ENSG00000101152	SFTPB	ENSG00000168878	TDRD7	ENSG00000196116	RNASEH2C	ENSG00000172922	NAA10	ENSG00000102030	DHX8	ENSG00000067596	FAHD2A	ENSG00000115042
MINPP1	ENSG00000107789	GABBR2	ENSG00000136928											SEC23B	ENSG00000101310	DNAJC6	ENSG00000116675	SFTPC	ENSG00000168484	TEAD1	ENSG00000187079	RP2	ENSG00000102218	FMR1	ENSG00000102081	DHX9	ENSG00000135829	GPD2	ENSG00000115159
MPG	ENSG00000103152	GABRA1	ENSG00000022355											SEC61A1	ENSG00000058262	DNM2	ENSG00000079805	SGPL1	ENSG00000166224	TEK	ENSG00000120156	RPE65	ENSG00000116745	SLC35A2	ENSG00000102100	DIAPH2	ENSG00000147202	MPV17	ENSG00000115204
MS4A2	ENSG00000149534	GABRA2	ENSG00000151834											SEMA3E	ENSG00000170381	DNMT1	ENSG00000130816	SHOC2	ENSG00000108061	TENM3	ENSG00000218336	RPGRIP1L	ENSG00000103494	PQBP1	ENSG00000102103	DIDO1	ENSG00000101191	RTN4	ENSG00000115310
MX2	ENSG00000183486	GABRB1	ENSG00000163288											SERPING1	ENSG00000149131	DNMT3A	ENSG00000119772	SI	ENSG00000090402	TFAP2A	ENSG00000137203	RS1	ENSG00000102104	TAFAZZIN	ENSG00000102125	DIMT1	ENSG00000086189	LANCL1	ENSG00000115365
MYC	ENSG00000136997	GABRB2	ENSG00000145864											SGPL1	ENSG00000166224	DOCK6	ENSG00000130158	SIX1	ENSG00000126778	TGFBI	ENSG00000120708	RTEL1	ENSG00000258366	PGK1	ENSG00000102144	DIS3	ENSG00000083520	GGCX	ENSG00000115486
NCBP1	ENSG00000136937	GABRB3	ENSG00000166206											SH2D1A	ENSG00000183918	DOCK7	ENSG00000116641	SIX2	ENSG00000170577	TIMM8A	ENSG00000126953	RXYLT1	ENSG00000118600	MAGT1	ENSG00000102158	DKC1	ENSG00000130826	CHST10	ENSG00000115526
NDST2	ENSG00000166507	GABRD	ENSG00000187730											SH3BP2	ENSG00000087266	DOLK	ENSG00000175283	SIX5	ENSG00000177045	TIMP3	ENSG00000100234	RYR1	ENSG00000196218	SMS	ENSG00000102172	DLD	ENSG00000091140	PDCL3	ENSG00000115539
NOS2	ENSG00000007171	GABRG2	ENSG00000113327											SH3KBP1	ENSG00000147010	DONSON	ENSG00000159147	SLC12A1	ENSG00000074803	TMED7	ENSG00000134970	SACS	ENSG00000151835	CDK16	ENSG00000102225	DLG5	ENSG00000151208	STK16	ENSG00000115661
NR0B2	ENSG00000131910	GAD1	ENSG00000128683											SI	ENSG00000090402	DPAGT1	ENSG00000172269	SLC12A3	ENSG00000070915	TMEM107	ENSG00000179029	SAMD9	ENSG00000205413	FGD1	ENSG00000102302	DLGAP5	ENSG00000126787	HPCAL1	ENSG00000115756
NRXN1	ENSG00000179915	GALC	ENSG00000054983											SIAE	ENSG00000110013	DPF2	ENSG00000133884	SLC22A12	ENSG00000197891	TMEM126A	ENSG00000171202	SAMHD1	ENSG00000101347	PORCN	ENSG00000102312	DLST	ENSG00000119689	KYNU	ENSG00000115919
ACACB	ENSG00000076555	GALT	ENSG00000213930											SKIV2L	ENSG00000204351	DPM1	ENSG00000000419	SLC26A1	ENSG00000145217	TMEM138	ENSG00000149483	SCO2	ENSG00000130489	KLF8	ENSG00000102349	DMAP1	ENSG00000178028	COX7A2L	ENSG00000115944
ITGB4	ENSG00000132470	GAMT	ENSG00000130005											SLC10A2	ENSG00000125255	DPM2	ENSG00000136908	SLC26A2	ENSG00000155850	TMEM216	ENSG00000187049	SEC23B	ENSG00000101310	SRPX2	ENSG00000102359	DNAAF10	ENSG00000243667	RND3	ENSG00000115963
OSMR	ENSG00000145623	GAN	ENSG00000261609											SLC19A2	ENSG00000117479	DPM3	ENSG00000179085	SLC27A4	ENSG00000167114	TMEM231	ENSG00000205084	SEPSECS	ENSG00000109618	ZDHHC15	ENSG00000102383	DNAAF2	ENSG00000165506	THADA	ENSG00000115970
ATP6V1B2	ENSG00000147416	GARS1	ENSG00000106105											SLC25A38	ENSG00000144659	DPYS	ENSG00000147647	SLC2A2	ENSG00000163581	TMEM237	ENSG00000155755	SERPINA1	ENSG00000197249	NALCN	ENSG00000102452	DNAJA1	ENSG00000086061	AAK1	ENSG00000115977
PAX4	ENSG00000106331	GAS1	ENSG00000180447											SLC26A3	ENSG00000091138	DSE	ENSG00000111817	SLC2A9	ENSG00000109667	TMEM67	ENSG00000164953	SGCA	ENSG00000108823	FGF14	ENSG00000102466	DNAJA3	ENSG00000103423	TIA1	ENSG00000116001
NUP85	ENSG00000125450	GATAD2B	ENSG00000143614											SLC29A3	ENSG00000198246	DVL1	ENSG00000107404	SLC30A7	ENSG00000162695	TMEM70	ENSG00000175606	SGCB	ENSG00000163069	ACP5	ENSG00000102575	DNAJB9	ENSG00000128590	EPHA4	ENSG00000116106
PDE3A	ENSG00000172572	GATM	ENSG00000171766											SLC35C1	ENSG00000181830	DVL3	ENSG00000161202	SLC34A1	ENSG00000131183	TOPORS	ENSG00000197579	SGCD	ENSG00000170624	FGF9	ENSG00000102678	DNAJC11	ENSG00000007923	DHCR24	ENSG00000116133
PDE8B	ENSG00000113231	GBA	ENSG00000177628											SLC37A4	ENSG00000137700	DYM	ENSG00000141627	SLC34A2	ENSG00000157765	TRAF3IP1	ENSG00000204104	SGCG	ENSG00000102683	SLC25A15	ENSG00000102743	DNAJC17	ENSG00000104129	SCP2	ENSG00000116171
PDGFRA	ENSG00000134853	GBA2	ENSG00000070610											SLC39A7	ENSG00000112473	DYNC1H1	ENSG00000197102	SLC34A3	ENSG00000198569	TRAPPC3	ENSG00000054116	SGSH	ENSG00000181523	CLN5	ENSG00000102805	DNAJC19	ENSG00000205981	WRAP73	ENSG00000116213
AVP	ENSG00000101200	GBE1	ENSG00000114480											SLC46A1	ENSG00000076351	DYNC1I1	ENSG00000158560	SLC35D1	ENSG00000116704	TREX1	ENSG00000213689	MTREX	ENSG00000039123	HSF4	ENSG00000102878	DNAJC2	ENSG00000105821	MRPL37	ENSG00000116221
PKLR	ENSG00000143627	GCDH	ENSG00000105607											SLC51B	ENSG00000186198	DYNC2H1	ENSG00000187240	SLC36A2	ENSG00000186335	TRIM32	ENSG00000119401	SLC12A1	ENSG00000074803	DHODH	ENSG00000102967	DNAJC7	ENSG00000168259	AMPD2	ENSG00000116337
PLA2G2A	ENSG00000188257	GCH1	ENSG00000131979											SLC5A1	ENSG00000100170	DYNC2LI1	ENSG00000138036	SLC37A4	ENSG00000137700	TRNT1	ENSG00000072756	SLC12A3	ENSG00000070915	CTCF	ENSG00000102974	DNAJC8	ENSG00000126698	MECR	ENSG00000116353
PLCD1	ENSG00000187091	GDAP1	ENSG00000104381											SLC7A7	ENSG00000155465	DYRK1A	ENSG00000157540	SLC3A1	ENSG00000138079	TRPM1	ENSG00000134160	SLC12A6	ENSG00000140199	MMP15	ENSG00000102996	DNAJC9	ENSG00000213551	ATP5PB	ENSG00000116459
PNKD	ENSG00000127838	GFAP	ENSG00000131095											SLC9A3	ENSG00000066230	DYRK1B	ENSG00000105204	SLC41A1	ENSG00000133065	TSPAN12	ENSG00000106025	SLC17A5	ENSG00000119899	USB1	ENSG00000103005	DNM1L	ENSG00000087470	AGMAT	ENSG00000116771
PPM1D	ENSG00000170836	GFER	ENSG00000127554											SLX4	ENSG00000188827	EARS2	ENSG00000103356	SLC4A1	ENSG00000004939	TTC21B	ENSG00000123607	SLC19A2	ENSG00000117479	VAC14	ENSG00000103043	DNM2	ENSG00000079805	TMEM9	ENSG00000116857
PDP1	ENSG00000164951	GFM1	ENSG00000168827											SMARCAL1	ENSG00000138375	EBP	ENSG00000147155	SLC4A4	ENSG00000080493	TTC8	ENSG00000165533	SLC19A3	ENSG00000135917	COG4	ENSG00000103051	DNMT1	ENSG00000130816	TSNAX	ENSG00000116918
PPP1R3A	ENSG00000154415	GFM2	ENSG00000164347											SMARCD2	ENSG00000108604	ECHS1	ENSG00000127884	SLC5A1	ENSG00000100170	TTLL5	ENSG00000119685	SLC1A4	ENSG00000115902	AXIN1	ENSG00000103126	DNTTIP2	ENSG00000067334	AIRIM	ENSG00000116922
PPP3CC	ENSG00000120910	GFPT1	ENSG00000198380											SNX10	ENSG00000086300	EDNRB	ENSG00000136160	SLC6A19	ENSG00000174358	TTPA	ENSG00000137561	SLC22A5	ENSG00000197375	MLYCD	ENSG00000103150	DOCK1	ENSG00000150760	UAP1	ENSG00000117143
PTCH2	ENSG00000117425	GJA1	ENSG00000152661											SP110	ENSG00000135899	EEF2	ENSG00000167658	SLC7A7	ENSG00000155465	TUB	ENSG00000166402	SLC25A13	ENSG00000004864	TSC2	ENSG00000103197	DOHH	ENSG00000129932	ACTL8	ENSG00000117148
PTGIS	ENSG00000124212	GJB1	ENSG00000169562											SPAG1	ENSG00000104450	EFNA4	ENSG00000243364	SLC7A9	ENSG00000021488	TUBGCP4	ENSG00000137822	SLC25A15	ENSG00000102743	FOXF1	ENSG00000103241	DONSON	ENSG00000159147	KLHL12	ENSG00000117153
PTPN3	ENSG00000070159	GJC2	ENSG00000198835											SPINK5	ENSG00000133710	EFNB1	ENSG00000090776	SLC9A3R1	ENSG00000109062	TUBGCP6	ENSG00000128159	SLC25A20	ENSG00000178537	CLCN7	ENSG00000103249	DPH5	ENSG00000117543	SSX2IP	ENSG00000117155
PTPRJ	ENSG00000149177	GLA	ENSG00000102393											SPINT2	ENSG00000167642	EGF	ENSG00000138798	SLIT2	ENSG00000145147	TULP1	ENSG00000112041	SLC26A2	ENSG00000155850	PIEZO1	ENSG00000103335	DPY30	ENSG00000162961	HMGCL	ENSG00000117305
RAD51	ENSG00000051180	GLB1	ENSG00000170266											SPPL2A	ENSG00000138600	EHMT1	ENSG00000181090	SLX4	ENSG00000188827	TYR	ENSG00000077498	SLC26A3	ENSG00000091138	SALL1	ENSG00000103449	DR1	ENSG00000117505	GALE	ENSG00000117308
RASA1	ENSG00000145715	GLDC	ENSG00000178445											SRP54	ENSG00000100883	EIF2AK1	ENSG00000086232	SMARCAL1	ENSG00000138375	TYRP1	ENSG00000107165	SLC26A4	ENSG00000091137	XYLT1	ENSG00000103489	DRG1	ENSG00000185721	PRPF3	ENSG00000117360
ADA	ENSG00000196839	GLI2	ENSG00000074047											SRP72	ENSG00000174780	EIF2AK2	ENSG00000055332	SMC1A	ENSG00000072501	UBE3B	ENSG00000151148	SLC27A4	ENSG00000167114	RPGRIP1L	ENSG00000103494	DSCC1	ENSG00000136982	B4GALT2	ENSG00000117411
AGA	ENSG00000038002	GLRA1	ENSG00000145888											STAT1	ENSG00000115415	EIF2AK3	ENSG00000172071	SOS1	ENSG00000115904	UBIAD1	ENSG00000120942	SLC35A3	ENSG00000117620	HERC1	ENSG00000103657	DSN1	ENSG00000149636	ERI3	ENSG00000117419
AGL	ENSG00000162688	GLRB	ENSG00000109738											STAT2	ENSG00000170581	EIF2B1	ENSG00000111361	SOS2	ENSG00000100485	UNC119	ENSG00000109103	SLC37A4	ENSG00000137700	TRIP4	ENSG00000103671	DTL	ENSG00000143476	SLC19A2	ENSG00000117479
AGXT	ENSG00000172482	GLRX5	ENSG00000182512											STAT3	ENSG00000168610	EIF2B2	ENSG00000119718	SOX17	ENSG00000164736	UNC45B	ENSG00000141161	SLC38A8	ENSG00000166558	AP3B2	ENSG00000103723	DTYMK	ENSG00000168393	TMED5	ENSG00000117500
AIRE	ENSG00000160224	GLUL	ENSG00000135821											STAT4	ENSG00000138378	EIF2B3	ENSG00000070785	SOX18	ENSG00000203883	USH1C	ENSG00000006611	SLC39A4	ENSG00000147804	RAB11A	ENSG00000103769	DUT	ENSG00000128951	DR1	ENSG00000117505
ALDH3A2	ENSG00000072210	GLYCTK	ENSG00000168237											STAT5B	ENSG00000173757	EIF2B4	ENSG00000115211	SOX9	ENSG00000125398	USH1G	ENSG00000182040	SLC45A2	ENSG00000164175	FAH	ENSG00000103876	DYNC1H1	ENSG00000197102	DPH5	ENSG00000117543
ALDOB	ENSG00000136872	GM2A	ENSG00000196743											STIM1	ENSG00000167323	EIF2B5	ENSG00000145191	SPAG1	ENSG00000104450	USH2A	ENSG00000042781	SLC4A11	ENSG00000088836	CEP152	ENSG00000103995	DYNC1I2	ENSG00000077380	SLC35A3	ENSG00000117620
ALG6	ENSG00000088035	GMNN	ENSG00000112312											STK4	ENSG00000101109	ELAC2	ENSG00000006744	SRCAP	ENSG00000080603	VAX1	ENSG00000148704	SLC5A5	ENSG00000105641	SPG11	ENSG00000104133	DYNLL1	ENSG00000088986	MTFR1L	ENSG00000117640
ALPL	ENSG00000162551	GMPPB	ENSG00000173540											STN1	ENSG00000107960	ELOVL1	ENSG00000066322	STX16	ENSG00000124222	VCAN	ENSG00000038427	SLC6A8	ENSG00000130821	BLOC1S6	ENSG00000104164	DYNLRB1	ENSG00000125971	RPS6KA1	ENSG00000117676
AMT	ENSG00000145020	GNAL	ENSG00000141404											STX11	ENSG00000135604	ELOVL4	ENSG00000118402	SUFU	ENSG00000107882	VIM	ENSG00000026025	SLC7A7	ENSG00000155465	CSPP1	ENSG00000104218	DYRK1A	ENSG00000157540	DHDDS	ENSG00000117682
ARG1	ENSG00000118520	GNAO1	ENSG00000087258											STX3	ENSG00000166900	ELOVL5	ENSG00000012660	SYNPO	ENSG00000171992	VPS13B	ENSG00000132549	SMARCAL1	ENSG00000138375	CA2	ENSG00000104267	E4F1	ENSG00000167967	PPP1R8	ENSG00000117751
ARSA	ENSG00000100299	GNAS	ENSG00000087460											STXBP2	ENSG00000076944	ENO3	ENSG00000108515	TBC1D32	ENSG00000146350	VSX1	ENSG00000100987	SMN1	ENSG00000172062	EYA1	ENSG00000104313	EAF1	ENSG00000144597	TXNDC12	ENSG00000117862
ASL	ENSG00000126522	GNB1	ENSG00000078369											TAOK2	ENSG00000149930	ENPP1	ENSG00000197594	TBC1D8B	ENSG00000133138	VSX2	ENSG00000119614	SMPD1	ENSG00000166311	NBN	ENSG00000104320	EAPP	ENSG00000129518	ESYT2	ENSG00000117868
ASPA	ENSG00000108381	GNB4	ENSG00000114450											TAP1	ENSG00000168394	ENTPD1	ENSG00000138185	TBX18	ENSG00000112837	WDPCP	ENSG00000143951	SNAP29	ENSG00000099940	BPNT2	ENSG00000104331	EBNA1BP2	ENSG00000117395	KPTN	ENSG00000118162
ASS1	ENSG00000130707	GNE	ENSG00000159921											TAP2	ENSG00000204267	EOGT	ENSG00000163378	TBX6	ENSG00000149922	WDR19	ENSG00000157796	SPG11	ENSG00000104133	TRPS1	ENSG00000104447	ECD	ENSG00000122882	CA14	ENSG00000118298
BBS1	ENSG00000174483	GNS	ENSG00000135677											TAPBP	ENSG00000231925	EP300	ENSG00000100393	DYNLT2B	ENSG00000213123	DYNC2I2	ENSG00000119333	SPR	ENSG00000116096	SPAG1	ENSG00000104450	ECT2	ENSG00000114346	FBXO30	ENSG00000118496
BBS10	ENSG00000179941	GOSR2	ENSG00000108433											TAFAZZIN	ENSG00000102125	EPG5	ENSG00000152223	TCTN1	ENSG00000204852	WDR36	ENSG00000134987	SRD5A2	ENSG00000049319	TUSC3	ENSG00000104723	EDC4	ENSG00000038358	RNF146	ENSG00000118518
BBS12	ENSG00000181004	GOT2	ENSG00000125166											TBX1	ENSG00000184058	EPHA4	ENSG00000116106	TCTN2	ENSG00000168778	WDR87	ENSG00000171804	ST3GAL5	ENSG00000115525	ASAH1	ENSG00000104763	EED	ENSG00000074266	SLC16A7	ENSG00000118596
BBS2	ENSG00000125124	GPAA1	ENSG00000197858											TBXA2R	ENSG00000006638	EPM2A	ENSG00000112425	TCTN3	ENSG00000119977	WFS1	ENSG00000109501	STAR	ENSG00000147465	MAN2B1	ENSG00000104774	EEF1A1	ENSG00000156508	EEF2KMT	ENSG00000118894
BCKDHA	ENSG00000248098	GPC3	ENSG00000147257											TCF3	ENSG00000071564	EPRS1	ENSG00000136628	TERC	ENSG00000270141	WHRN	ENSG00000095397	STX11	ENSG00000135604	TUBB4A	ENSG00000104833	EEF1G	ENSG00000254772	KLF12	ENSG00000118922
BCKDHB	ENSG00000083123	GPHN	ENSG00000171723											TCIRG1	ENSG00000110719	ERCC1	ENSG00000012061	TERT	ENSG00000164362	WNT2B	ENSG00000134245	STXBP2	ENSG00000076944	SARS2	ENSG00000104835	EEF2	ENSG00000167658	UCHL3	ENSG00000118939
BLM	ENSG00000197299	GPR88	ENSG00000181656											TCN2	ENSG00000185339	ERCC2	ENSG00000104884	TFAP2A	ENSG00000137203	WRN	ENSG00000165392	SUMF1	ENSG00000144455	PPP1R13L	ENSG00000104881	EEFSEC	ENSG00000132394	UBE2B	ENSG00000119048
BTD	ENSG00000169814	GPSM2	ENSG00000121957											TERC	ENSG00000270141	ERCC3	ENSG00000163161	THBD	ENSG00000178726	XYLT2	ENSG00000015532	SUOX	ENSG00000139531	ERCC2	ENSG00000104884	EFNA5	ENSG00000184349	RAD23B	ENSG00000119318
BTK	ENSG00000010671	GRIA3	ENSG00000125675											TERF2IP	ENSG00000166848	ERCC6	ENSG00000225830	TINF2	ENSG00000092330	YAP1	ENSG00000137693	SURF1	ENSG00000148290	RNASEH2A	ENSG00000104889	EFTUD2	ENSG00000108883	DYNC2I2	ENSG00000119333
CAPN3	ENSG00000092529	GRID2	ENSG00000152208											TERT	ENSG00000164362	ERCC8	ENSG00000049167	TMEM107	ENSG00000179029	ZDBF2	ENSG00000204186	SYNE4	ENSG00000181392	TRMT1	ENSG00000104907	EHMT1	ENSG00000181090	TRIM32	ENSG00000119401
CBS	ENSG00000160200	GRIN1	ENSG00000176884											TET2	ENSG00000168769	ERF	ENSG00000105722	TMEM138	ENSG00000149483	ZEB1	ENSG00000148516	TANGO2	ENSG00000183597	DMPK	ENSG00000104936	EIF1	ENSG00000173812	HDHD3	ENSG00000119431
CLN3	ENSG00000188603	GRIN2A	ENSG00000183454											TFRC	ENSG00000072274	ERLIN1	ENSG00000107566	TMEM165	ENSG00000134851	ZIC2	ENSG00000043355	TAT	ENSG00000198650	NOVA2	ENSG00000104967	EIF1AD	ENSG00000175376	HSDL2	ENSG00000119471
CLN5	ENSG00000102805	GRIN2B	ENSG00000273079											TGFB1	ENSG00000105329	ERLIN2	ENSG00000147475	STING1	ENSG00000184584	ZNF143	ENSG00000166478	TAFAZZIN	ENSG00000102125	MED25	ENSG00000104973	EIF1AX	ENSG00000173674	DENND1A	ENSG00000119522
CLN6	ENSG00000128973	GRIN2D	ENSG00000105464											TGFBR1	ENSG00000106799	ESCO2	ENSG00000171320	TMEM216	ENSG00000187049	ZNF408	ENSG00000175213	TBCD	ENSG00000141556	AKT2	ENSG00000105221	EIF2B1	ENSG00000111361	DCAF4	ENSG00000119599
CLN8	ENSG00000182372	GRM1	ENSG00000152822											TGFBR2	ENSG00000163513	ETFA	ENSG00000140374	TMEM231	ENSG00000205084	ZNF423	ENSG00000102935	TBCE	ENSG00000116957	FZR1	ENSG00000105325	EIF2B2	ENSG00000119718	ACYP1	ENSG00000119640
COL4A3	ENSG00000169031	GRM7	ENSG00000196277											THBD	ENSG00000178726	ETFB	ENSG00000105379	TMEM237	ENSG00000155755	ZNF469	ENSG00000225614	TCIRG1	ENSG00000110719	TGFB1	ENSG00000105329	EIF2B3	ENSG00000070785	COQ6	ENSG00000119723
COL4A4	ENSG00000081052	GRN	ENSG00000030582											THPO	ENSG00000090534	ETFDH	ENSG00000171503	TMEM38B	ENSG00000095209	ZNF513	ENSG00000163795	TCN2	ENSG00000185339	RPS19	ENSG00000105372	EIF2B4	ENSG00000115211	FKBP1B	ENSG00000119782
COL4A5	ENSG00000188153	GSN	ENSG00000148180											TICAM1	ENSG00000127666	ETHE1	ENSG00000105755	TMEM67	ENSG00000164953	SLC24A5	ENSG00000188467	TECPR2	ENSG00000196663	ETFB	ENSG00000105379	EIF2B5	ENSG00000145191	CRIPT	ENSG00000119878
CPS1	ENSG00000021826	GTF2H5	ENSG00000272047											TIMM50	ENSG00000105197	EVC	ENSG00000072840	TNS2	ENSG00000111077	PLK4	ENSG00000142731	TERT	ENSG00000164362	CRX	ENSG00000105392	EIF2S1	ENSG00000134001	GPAM	ENSG00000119927
CPT2	ENSG00000157184	GTPBP2	ENSG00000172432											TINF2	ENSG00000092330	EVC2	ENSG00000173040	TP53RK	ENSG00000172315	CHRDL1	ENSG00000101938	TF	ENSG00000091513	ATP1A3	ENSG00000105409	EIF2S2	ENSG00000125977	CUTC	ENSG00000119929
CTNS	ENSG00000040531	GTPBP3	ENSG00000130299											TLR3	ENSG00000164342	EXOC6B	ENSG00000144036	TP63	ENSG00000073282	GALK1	ENSG00000108479	TFR2	ENSG00000106327	MEGF8	ENSG00000105429	EIF2S3	ENSG00000130741	SMNDC1	ENSG00000119953
CTSK	ENSG00000143387	GUCY1A1	ENSG00000164116											TLR7	ENSG00000196664	EXOSC2	ENSG00000130713	TPRKB	ENSG00000144034	PRPF31	ENSG00000105618	TG	ENSG00000042832	GRIN2D	ENSG00000105464	EIF3A	ENSG00000107581	RCL1	ENSG00000120158
CYP11B1	ENSG00000160882	GUF1	ENSG00000151806											TMC6	ENSG00000141524	EXOSC3	ENSG00000107371	TRAF3IP1	ENSG00000204104	GRIP1	ENSG00000155974	TGM1	ENSG00000092295	ODAD1	ENSG00000105479	EIF3B	ENSG00000106263	MOB3B	ENSG00000120162
CYP21A2	ENSG00000231852	GYG1	ENSG00000163754											TMC8	ENSG00000167895	EXOSC8	ENSG00000120699	TRAPPC3	ENSG00000054116	EYS	ENSG00000188107	TH	ENSG00000180176	PPP2R1A	ENSG00000105568	EIF3D	ENSG00000100353	MTHFD1L	ENSG00000120254
CYP27A1	ENSG00000135929	GYS1	ENSG00000104812											STING1	ENSG00000184584	EXOSC9	ENSG00000123737	TRIM32	ENSG00000119401	FTL	ENSG00000087086	TK2	ENSG00000166548	TNPO2	ENSG00000105576	EIF3E	ENSG00000104408	MYCT1	ENSG00000120279
DBT	ENSG00000137992	HACD1	ENSG00000165996											TMPRSS15	ENSG00000154646	EXT1	ENSG00000182197	TRIP11	ENSG00000100815	EXOSC2	ENSG00000130713	TMC1	ENSG00000165091	GCDH	ENSG00000105607	EIF3G	ENSG00000130811	MRPS14	ENSG00000120333
DHCR7	ENSG00000172893	HACE1	ENSG00000085382											TNFAIP3	ENSG00000118503	EXT2	ENSG00000151348	TRIP4	ENSG00000103671	EYA1	ENSG00000104313	TMEM216	ENSG00000187049	KLF1	ENSG00000105610	EIF3H	ENSG00000147677	ENY2	ENSG00000120533
DLD	ENSG00000091140	HADH	ENSG00000138796											TNFRSF11A	ENSG00000141655	EXTL3	ENSG00000012232	TRPC6	ENSG00000137672	IFT43	ENSG00000119650	TMEM67	ENSG00000164953	MAST1	ENSG00000105613	EIF3I	ENSG00000084623	DNAJC15	ENSG00000120675
DMD	ENSG00000198947	HADHA	ENSG00000084754											TNFRSF13B	ENSG00000240505	FA2H	ENSG00000103089	TRPM6	ENSG00000119121	GCNT2	ENSG00000111846	TMPRSS3	ENSG00000160183	JAK3	ENSG00000105639	EIF3J	ENSG00000104131	UFM1	ENSG00000120686
DYSF	ENSG00000135636	HADHB	ENSG00000138029											TNFRSF13C	ENSG00000159958	FAH	ENSG00000103876	TRPV4	ENSG00000111199	FRMD7	ENSG00000165694	TPO	ENSG00000115705	SLC5A5	ENSG00000105641	EIF3K	ENSG00000178982	KBTBD7	ENSG00000120696
EIF2B5	ENSG00000145191	HARS1	ENSG00000170445											TNFRSF1A	ENSG00000067182	FAM111A	ENSG00000166801	TSC1	ENSG00000165699	FAM126A	ENSG00000122591	TPP1	ENSG00000166340	PIK3R2	ENSG00000105647	EIF3L	ENSG00000100129	ALG5	ENSG00000120697
ELP1	ENSG00000070061	HCN1	ENSG00000164588											TNFRSF4	ENSG00000186827	HYCC1	ENSG00000122591	TSC2	ENSG00000103197	FZD5	ENSG00000163251	TREX1	ENSG00000213689	COMP	ENSG00000105664	EIF3M	ENSG00000149100	ETF1	ENSG00000120705
ERCC6	ENSG00000225830	HDAC8	ENSG00000147099											TNFRSF6B	ENSG00000243509	FAM20C	ENSG00000177706	TTC21B	ENSG00000123607	FZD4	ENSG00000174804	TRIM32	ENSG00000119401	TMEM147	ENSG00000105677	EIF4A1	ENSG00000161960	PAIP2	ENSG00000120727
ERCC8	ENSG00000049167	HEPACAM	ENSG00000165478											TNFRSF9	ENSG00000049249	TENT5A	ENSG00000112773	TTC26	ENSG00000105948	GDF6	ENSG00000156466	TRIM37	ENSG00000108395	SCN1B	ENSG00000105711	EIF4A2	ENSG00000156976	ARL1	ENSG00000120805
EVC	ENSG00000072840	HERC1	ENSG00000103657											TNFSF11	ENSG00000120659	FAR1	ENSG00000197601	TTC8	ENSG00000165533	RCBTB1	ENSG00000136144	TRMU	ENSG00000100416	ERF	ENSG00000105722	EIF4A3	ENSG00000141543	SOCS2	ENSG00000120833
EVC2	ENSG00000173040	HESX1	ENSG00000163666											TNFSF12	ENSG00000239697	FARS2	ENSG00000145982	TTR	ENSG00000118271	GALT	ENSG00000213930	TSEN54	ENSG00000182173	ETHE1	ENSG00000105755	EIF4B	ENSG00000063046	TNFRSF10B	ENSG00000120889
FAH	ENSG00000103876	HEXA	ENSG00000213614											TONSL	ENSG00000160949	FARSB	ENSG00000116120	TXNDC15	ENSG00000113621	FLVCR1	ENSG00000162769	TSFM	ENSG00000123297	SMG9	ENSG00000105771	EIF4E	ENSG00000151247	PPP3CC	ENSG00000120910
FANCA	ENSG00000187741	HEXB	ENSG00000049860											TOP2B	ENSG00000077097	FASTKD2	ENSG00000118246	UMOD	ENSG00000169344	TACSTD2	ENSG00000184292	TSHB	ENSG00000134200	PMPCB	ENSG00000105819	EIF4G1	ENSG00000114867	PDLIM2	ENSG00000120913
FANCC	ENSG00000158169	HGSNAT	ENSG00000165102											TP53	ENSG00000141510	FAT1	ENSG00000083857	UQCC2	ENSG00000137288	NHS	ENSG00000188158	TSHR	ENSG00000165409	DLX5	ENSG00000105880	EIF4G2	ENSG00000110321	ZNF706	ENSG00000120963
FKRP	ENSG00000181027	HIBCH	ENSG00000198130											TP63	ENSG00000073282	FAT2	ENSG00000086570	USP9X	ENSG00000124486	HGSNAT	ENSG00000165102	TTC37	ENSG00000198677	OGDH	ENSG00000105953	EIF5	ENSG00000100664	PLBD1	ENSG00000121316
FMR1	ENSG00000102081	HIKESHI	ENSG00000149196											TPP2	ENSG00000134900	FAT4	ENSG00000196159	VDR	ENSG00000111424	GUCA1A	ENSG00000048545	TTPA	ENSG00000137561	CAV1	ENSG00000105974	EIF5A	ENSG00000132507	PEX16	ENSG00000121680
G6PC1	ENSG00000131482	HINT1	ENSG00000169567											TRAF3	ENSG00000131323	FBLN1	ENSG00000077942	VHL	ENSG00000134086			TULP1	ENSG00000112041	HOXA1	ENSG00000105991	EIF5B	ENSG00000158417	CLCC1	ENSG00000121940
GALC	ENSG00000054983	HIVEP2	ENSG00000010818											TRAF3IP2	ENSG00000056972	FBN1	ENSG00000166147	VIPAS39	ENSG00000151445			TYMP	ENSG00000025708	LFNG	ENSG00000106003	EIF6	ENSG00000242372	KIAA1191	ENSG00000122203
GALK1	ENSG00000108479	MYH7	ENSG00000092054											TREX1	ENSG00000213689	FBN3	ENSG00000142449	VPS33B	ENSG00000184056			TYR	ENSG00000077498	BRAT1	ENSG00000106009	ELAC2	ENSG00000006744	PARP16	ENSG00000138617
GALT	ENSG00000213930	HK1	ENSG00000156515											TRNT1	ENSG00000072756	IFT74	ENSG00000096872	WAS	ENSG00000015285			TYRP1	ENSG00000107165	HOXA13	ENSG00000106031	ELL	ENSG00000105656	SLC25A51	ENSG00000122696
GBA1	ENSG00000177628	HLCS	ENSG00000159267											TSR2	ENSG00000158526	FBP1	ENSG00000165140	WDPCP	ENSG00000143951			UBR1	ENSG00000159459	FKBP14	ENSG00000106080	ELMO2	ENSG00000062598	CLTA	ENSG00000122705
SLC9A7	ENSG00000065923	HMBS	ENSG00000256269											TTC37	ENSG00000198677	FBXL4	ENSG00000112234	WDR19	ENSG00000157796			UNC13D	ENSG00000092929	CASP2	ENSG00000106144	ELOA	ENSG00000011007	DCAF10	ENSG00000122741
DISP1	ENSG00000154309	HMGCL	ENSG00000117305											TTC7A	ENSG00000068724	FBXO7	ENSG00000100225	DYNC2I2	ENSG00000119333			USH1C	ENSG00000006611	RBM28	ENSG00000106344	ELOB	ENSG00000103363	CALD1	ENSG00000122786
PCDH12	ENSG00000113555	HNRNPA2B1	ENSG00000122566											TUBB1	ENSG00000101162	FBXW4	ENSG00000107829	WDR35	ENSG00000118965			USH2A	ENSG00000042781	PLOD3	ENSG00000106397	ELOC	ENSG00000154582	SLC25A16	ENSG00000122912
GCDH	ENSG00000105607	HNRNPDL	ENSG00000152795											TYK2	ENSG00000105397	FDX2	ENSG00000267673	DYNC2I1	ENSG00000126870			VDR	ENSG00000111424	TMEM106B	ENSG00000106460	ELOVL5	ENSG00000012660	ACOT9	ENSG00000123130
CD151	ENSG00000177697	HNRNPK	ENSG00000165119											UBE2T	ENSG00000077152	FECH	ENSG00000066926	WDR73	ENSG00000177082			VLDLR	ENSG00000147852	EZH2	ENSG00000106462	ELP1	ENSG00000070061	WDR83	ENSG00000123154
GLB1	ENSG00000170266	HNRNPU	ENSG00000153187											UNC13D	ENSG00000092929	FGF10	ENSG00000070193	WFS1	ENSG00000109501			VPS11	ENSG00000160695	CEP41	ENSG00000106477	ELP2	ENSG00000134759	ORMDL2	ENSG00000123353
GLDC	ENSG00000178445	HPCA	ENSG00000121905											UNC45A	ENSG00000140553	FGF12	ENSG00000114279	WNK1	ENSG00000060237			VPS13A	ENSG00000197969	GLI3	ENSG00000106571	ELP3	ENSG00000134014	SMUG1	ENSG00000123415
GNE	ENSG00000159921	HPRT1	ENSG00000165704											UNC93B1	ENSG00000110057	FGF14	ENSG00000102466	WNK4	ENSG00000126562			VPS13B	ENSG00000132549	FKTN	ENSG00000106692	ELP4	ENSG00000109911	KBTBD4	ENSG00000123444
GNPTAB	ENSG00000111670	HRAS	ENSG00000174775											UNG	ENSG00000076248	FGF23	ENSG00000118972	WNT1	ENSG00000125084			VPS45	ENSG00000136631	TGFBR1	ENSG00000106799	ELP5	ENSG00000170291	USP45	ENSG00000123552
GNPTG	ENSG00000090581	HSD17B10	ENSG00000072506											USB1	ENSG00000103005	FGF9	ENSG00000102678	WNT3	ENSG00000108379			VPS53	ENSG00000141252	DNM1	ENSG00000106976	ELP6	ENSG00000163832	RAB38	ENSG00000123892
GRHPR	ENSG00000137106	HSD17B4	ENSG00000133835											VAV1	ENSG00000141968	FGFR1	ENSG00000077782	WNT4	ENSG00000162552			VRK1	ENSG00000100749	DOCK8	ENSG00000107099	EMC3	ENSG00000125037	CKS2	ENSG00000123975
HBB	ENSG00000244734	HSPB1	ENSG00000106211											RPS10	ENSG00000124614	SLC35C1	ENSG00000181830	RPS26	ENSG00000197728			PRCD	ENSG00000214140	KANK1	ENSG00000107104	EMC4	ENSG00000128463	DNPEP	ENSG00000123992
HEXA	ENSG00000213614	HSPB3	ENSG00000169271											VIPAS39	ENSG00000151445	FGFR2	ENSG00000066468	WNT5A	ENSG00000114251			VSX2	ENSG00000119614	KCNT1	ENSG00000107147	EMC7	ENSG00000134153	SLC12A4	ENSG00000124067
HEXB	ENSG00000049860	HSPB8	ENSG00000152137											VPS13B	ENSG00000132549	FGFR3	ENSG00000068078	WT1	ENSG00000184937			WAS	ENSG00000015285	TYRP1	ENSG00000107165	ENO1	ENSG00000074800	VAPB	ENSG00000124164
HGSNAT	ENSG00000165102	HSPD1	ENSG00000144381											VPS33B	ENSG00000184056	FGFRL1	ENSG00000127418	XDH	ENSG00000158125			CCN6	ENSG00000112761	MPDZ	ENSG00000107186	ENY2	ENSG00000120533	BTN2A2	ENSG00000124508
HLCS	ENSG00000159267	HTRA1	ENSG00000166033											VPS45	ENSG00000136631	FH	ENSG00000091483	XPNPEP3	ENSG00000196236			WNT10A	ENSG00000135925	LHX3	ENSG00000107187	EPN3	ENSG00000049283	RPS10	ENSG00000124614
HMGCL	ENSG00000117305	HUWE1	ENSG00000086758											WAS	ENSG00000015285	FIG4	ENSG00000112367	XPO5	ENSG00000124571			WRN	ENSG00000165392	RIGI	ENSG00000107201	EPRS1	ENSG00000136628	TBCC	ENSG00000124659
HAX1	ENSG00000143575	IARS1	ENSG00000196305											WDR1	ENSG00000071127	FKBP10	ENSG00000141756	YRDC	ENSG00000196449			XPA	ENSG00000136936	GLIS3	ENSG00000107249	EPRS1	ENSG00000136628	MAD2L1BP	ENSG00000124688
HOGA1	ENSG00000241935	FLNA	ENSG00000196924											WIPF1	ENSG00000115935	FKRP	ENSG00000181027	ZMYND10	ENSG00000004838			XPC	ENSG00000154767	EXOSC3	ENSG00000107371	ERAL1	ENSG00000132591	NPRL2	ENSG00000114388
HSD17B4	ENSG00000133835	IARS2	ENSG00000067704											WNT2B	ENSG00000134245	FKTN	ENSG00000106692	ZNF423	ENSG00000102935			ZBTB24	ENSG00000112365	DVL1	ENSG00000107404	ERCC2	ENSG00000104884	KLHDC3	ENSG00000124702
IDS	ENSG00000010404	IBA57	ENSG00000181873											WRAP53	ENSG00000141499	DLL1	ENSG00000198719	NF1	ENSG00000196712			ZFYVE26	ENSG00000072121	GATA3	ENSG00000107485	ERCC3	ENSG00000163161	MEA1	ENSG00000124733
IDUA	ENSG00000127415	IDH2	ENSG00000182054											XIAP	ENSG00000101966	FLAD1	ENSG00000160688	CD40	ENSG00000101017			ZNF469	ENSG00000225614	HPS1	ENSG00000107521	ERCC4	ENSG00000175595	RIOK1	ENSG00000124784
IL2RG	ENSG00000147168	IDH3A	ENSG00000166411											XRCC2	ENSG00000196584	FLNA	ENSG00000196924	DNAJB11	ENSG00000090520			NAGA	ENSG00000198951	CDH23	ENSG00000107736	ERH	ENSG00000100632	SLC35B3	ENSG00000124786
IVD	ENSG00000128928	IDS	ENSG00000010404											YARS2	ENSG00000139131	FLNB	ENSG00000136068	NRIP1	ENSG00000180530			CCDC103	ENSG00000167131	MICU1	ENSG00000107745	ESCO2	ENSG00000171320	LRRFIP1	ENSG00000124831
KCNJ11	ENSG00000187486	IDUA	ENSG00000127415											ZAP70	ENSG00000115085	FLVCR2	ENSG00000119686	EXOC3L2	ENSG00000130201			F11	ENSG00000088926	ACTA2	ENSG00000107796	ESF1	ENSG00000089048	CLYBL	ENSG00000125246
LAMA2	ENSG00000196569	IER3IP1	ENSG00000134049											ZBTB24	ENSG00000112365	FMN1	ENSG00000248905	DICER1	ENSG00000100697			NEU1	ENSG00000204386	FBXW4	ENSG00000107829	ESRP2	ENSG00000103067	RNF113A	ENSG00000125352
KRT86	ENSG00000170442	IFIH1	ENSG00000115267											ZCCHC8	ENSG00000033030	FN1	ENSG00000115414	DNAH8	ENSG00000124721			FKBP10	ENSG00000141756	PITX3	ENSG00000107859	ESS2	ENSG00000100056	DMAC2L	ENSG00000125375
LAMA3	ENSG00000053747	IGF1R	ENSG00000140443											ZMYND10	ENSG00000004838	FOLR1	ENSG00000110195	DHCR7	ENSG00000172893			EIF2B2	ENSG00000119718	SUFU	ENSG00000107882	ETAA1	ENSG00000143971	ARMC7	ENSG00000125449
LAMB3	ENSG00000196878	IGHMBP2	ENSG00000132740											ZNF341	ENSG00000131061	FOXC1	ENSG00000054598	DHTKD1	ENSG00000181192			EVC	ENSG00000072840	ANKRD26	ENSG00000107890	ETF1	ENSG00000120705	MSTO1	ENSG00000125459
LAMC2	ENSG00000058085	IL1RAPL1	ENSG00000169306											PEPD	ENSG00000124299	FOXG1	ENSG00000176165	FREM2	ENSG00000150893			EIF2AK3	ENSG00000172071	ACBD5	ENSG00000107897	EWSR1	ENSG00000182944	CHCHD5	ENSG00000125611
LIPA	ENSG00000107798	INF2	ENSG00000203485											CD40LG	ENSG00000102245	FOXP3	ENSG00000049768	DNAL1	ENSG00000119661			EIF2B1	ENSG00000111361	STN1	ENSG00000107960	EXOC1	ENSG00000090989	INSIG2	ENSG00000125629
LRPPRC	ENSG00000138095	INPP5E	ENSG00000148384											FANCM	ENSG00000187790	FOXRED1	ENSG00000110074	DNAH11	ENSG00000105877			GDF5	ENSG00000125965	EBF3	ENSG00000108001	EXOC2	ENSG00000112685	PSD4	ENSG00000125637
MAN2B1	ENSG00000104774	IQSEC2	ENSG00000124313											POLA1	ENSG00000101868	FRAS1	ENSG00000138759	DKC1	ENSG00000130826			F5	ENSG00000198734	SMC3	ENSG00000108055	EXOC4	ENSG00000131558	SLC25A23	ENSG00000125648
MCOLN1	ENSG00000090674	IREB2	ENSG00000136381											GATA2	ENSG00000179348	FREM1	ENSG00000164946	DNAI2	ENSG00000171595			ETFDH	ENSG00000171503	SHOC2	ENSG00000108061	EXOC5	ENSG00000070367	GPR108	ENSG00000125734
MEFV	ENSG00000103313	ISCA1	ENSG00000135070											EPG5	ENSG00000152223	FREM2	ENSG00000150893	DNAI1	ENSG00000122735			EIF2B3	ENSG00000070785	ZMIZ1	ENSG00000108175	EXOC7	ENSG00000182473	EML2	ENSG00000125746
MKS1	ENSG00000011143	ISCA2	ENSG00000165898											FANCF	ENSG00000183161	FRRS1L	ENSG00000260230	DNASE1L3	ENSG00000163687			EYS	ENSG00000188107	DNAJC12	ENSG00000108176	EXOSC1	ENSG00000171311	PANK2	ENSG00000125779
MLC1	ENSG00000100427	ISCU	ENSG00000136003											ELANE	ENSG00000197561	FTCD	ENSG00000160282	PCBD1	ENSG00000166228			EXOSC3	ENSG00000107371	CRYBA1	ENSG00000108255	EXOSC10	ENSG00000171824	PSMF1	ENSG00000125818
MMAA	ENSG00000151611	CRPPA	ENSG00000214960											EPCAM	ENSG00000119888	FTL	ENSG00000087086	DNAJB13	ENSG00000187726			F9	ENSG00000101981	UBTF	ENSG00000108312	EXOSC2	ENSG00000130713	TBC1D20	ENSG00000125875
MMAB	ENSG00000139428	ITGA7	ENSG00000135424											IFNGR2	ENSG00000159128	FTO	ENSG00000140718	DMRT2	ENSG00000173253			P3H1	ENSG00000117385	WNT3	ENSG00000108379	EXOSC3	ENSG00000107371	ITPA	ENSG00000125877
MMACHC	ENSG00000132763	ITPA	ENSG00000125877											FASLG	ENSG00000117560	FUCA1	ENSG00000179163	SCNN1B	ENSG00000168447			F2	ENSG00000180210	ASPA	ENSG00000108381	EXOSC4	ENSG00000178896	NCLN	ENSG00000125912
MPI	ENSG00000178802	ITPR1	ENSG00000150995											FANCD2	ENSG00000144554	FCSK	ENSG00000157353	KATNIP	ENSG00000047578			EPG5	ENSG00000152223	RAD51C	ENSG00000108384	EXOSC5	ENSG00000077348	UROD	ENSG00000126088
MTM1	ENSG00000171100	IVD	ENSG00000128928											ERBIN	ENSG00000112851	FXYD2	ENSG00000137731	FBN3	ENSG00000142449			RARS2	ENSG00000146282	TRIM37	ENSG00000108395	EXOSC7	ENSG00000075914	XRCC3	ENSG00000126215
NAGLU	ENSG00000108784	JAM3	ENSG00000166086											FANCL	ENSG00000115392	FZD2	ENSG00000180340	FAM186B	ENSG00000135436			LAMC2	ENSG00000058085	PNPO	ENSG00000108439	EXOSC8	ENSG00000120699	COX6B1	ENSG00000126267
NBN	ENSG00000104320	KANSL1	ENSG00000120071											FANCI	ENSG00000140525	G6PC1	ENSG00000131482					G6PC1	ENSG00000131482	PIGL	ENSG00000108474	EXOSC9	ENSG00000123737	UXT	ENSG00000126756
NEB	ENSG00000183091	KARS1	ENSG00000065427											FAT4	ENSG00000196159	G6PC3	ENSG00000141349					FMR1	ENSG00000102081	GALK1	ENSG00000108479	EZH2	ENSG00000106462	TIMM17B	ENSG00000126768
NPC1	ENSG00000141458	KAT6A	ENSG00000083168											PTPRC	ENSG00000081237	GABBR2	ENSG00000136928					HBA2	ENSG00000188536	MED13	ENSG00000108510	FAF2	ENSG00000113194	TIMM8A	ENSG00000126953
NPC2	ENSG00000119655	KAT6B	ENSG00000156650											FAS	ENSG00000026103	GABRA1	ENSG00000022355							RAI1	ENSG00000108557	FAM133B	ENSG00000234545	COX7C	ENSG00000127184
NR0B1	ENSG00000169297	KATNB1	ENSG00000140854											ETV6	ENSG00000139083	GABRA2	ENSG00000151834							C1QBP	ENSG00000108561	FAM204A	ENSG00000165669	RAB3IP	ENSG00000127328
OPA3	ENSG00000125741	KBTBD13	ENSG00000234438											RUNX1	ENSG00000159216	GABRB1	ENSG00000163288							CCDC47	ENSG00000108588	FAM210A	ENSG00000177150	FGFRL1	ENSG00000127418
PAH	ENSG00000171759	KCNA1	ENSG00000111262											MCIDAS	ENSG00000234602	GABRB2	ENSG00000145864							B9D1	ENSG00000108641	FAM32A	ENSG00000105058	FBXL12	ENSG00000127452
PC	ENSG00000173599	KCNA2	ENSG00000177301											HAX1	ENSG00000143575	GABRB3	ENSG00000166206							PEX12	ENSG00000108733	FAM50A	ENSG00000071859	EMC1	ENSG00000127463
PEX1	ENSG00000127980	KCNB1	ENSG00000158445											GP1BA	ENSG00000185245	GABRG2	ENSG00000113327							NAGLU	ENSG00000108784	FAM98B	ENSG00000171262	WDR24	ENSG00000127580
PEX10	ENSG00000157911	KCNC1	ENSG00000129159													GAD1	ENSG00000128683							CNTNAP1	ENSG00000108797	FANCB	ENSG00000181544	SGCE	ENSG00000127990
PEX12	ENSG00000108733	KCNC3	ENSG00000131398													GALC	ENSG00000054983							COL1A1	ENSG00000108821	FANCC	ENSG00000158169	DGCR8	ENSG00000128191
PEX2	ENSG00000164751	KCND2	ENSG00000184408													GALE	ENSG00000117308							EFTUD2	ENSG00000108883	FANCD2	ENSG00000144554	GNAZ	ENSG00000128266
PEX6	ENSG00000124587	KCNH1	ENSG00000143473													GALK1	ENSG00000108479							PRKAR1A	ENSG00000108946	FANCL	ENSG00000115392	CDC42EP1	ENSG00000128283
PEX7	ENSG00000112357	KCNH2	ENSG00000055118													GALM	ENSG00000143891							FAM20A	ENSG00000108950	FANCM	ENSG00000187790	TPST2	ENSG00000128294
PKHD1	ENSG00000170927	KCNH5	ENSG00000140015													GALNS	ENSG00000141012							MYH3	ENSG00000109063	FAR1	ENSG00000197601	APOBEC3F	ENSG00000128394
PMM2	ENSG00000140650	KCNJ10	ENSG00000177807													GALNT3	ENSG00000115339							FOXN1	ENSG00000109101	FARS2	ENSG00000145982	STRIP2	ENSG00000128578
POMGNT1	ENSG00000085998	KCNJ2	ENSG00000123700													GALT	ENSG00000213930							PHOX2B	ENSG00000109132	FARSA	ENSG00000179115	IRF5	ENSG00000128604
PPT1	ENSG00000131238	KCNJ6	ENSG00000157542													GAMT	ENSG00000130005							MANBA	ENSG00000109323	FARSB	ENSG00000116120	ORMDL1	ENSG00000128699
PROP1	ENSG00000175325	KCNK18	ENSG00000186795													GAN	ENSG00000261609							MAPK10	ENSG00000109339	FAU	ENSG00000149806	ALDH1A2	ENSG00000128918
RMRP	ENSG00000269900	KCNK4	ENSG00000182450													GANAB	ENSG00000089597							WFS1	ENSG00000109501	FBL	ENSG00000105202	CLN6	ENSG00000128973
RS1	ENSG00000102104	KCNMA1	ENSG00000156113													GARS1	ENSG00000106105							CLCN3	ENSG00000109572	FBXO11	ENSG00000138081	ANAPC13	ENSG00000129055
SACS	ENSG00000151835	KCNQ2	ENSG00000075043													GATA1	ENSG00000102145							SEPSECS	ENSG00000109618	FBXO5	ENSG00000112029	SUMF2	ENSG00000129103
SGCA	ENSG00000108823	KCNQ5	ENSG00000185760													GATA4	ENSG00000136574							FBXW7	ENSG00000109670	FCF1	ENSG00000119616	CD68	ENSG00000129226
SGCB	ENSG00000163069	KCNT1	ENSG00000107147													GATA6	ENSG00000141448							NSD2	ENSG00000109685	FDFT1	ENSG00000079459	FXR2	ENSG00000129245
SGCD	ENSG00000170624	KCTD17	ENSG00000100379													GATM	ENSG00000171766							NKX3-2	ENSG00000109705	FDPS	ENSG00000160752	MPDU1	ENSG00000129255
SGCG	ENSG00000102683	KCTD7	ENSG00000243335													GBA1	ENSG00000177628							GLRB	ENSG00000109738	FDX2	ENSG00000267673	CDKN2D	ENSG00000129355
SGSH	ENSG00000181523	KDM1A	ENSG00000004487													GBA2	ENSG00000070610							UFSP2	ENSG00000109775	FDXR	ENSG00000161513	SNX6	ENSG00000129515
SLC17A5	ENSG00000119899	KDM5C	ENSG00000126012													GBE1	ENSG00000114480							CRYAB	ENSG00000109846	FEN1	ENSG00000168496	DAD1	ENSG00000129562
SLC22A5	ENSG00000197375	KDM6A	ENSG00000147050													GCDH	ENSG00000105607							ZBTB16	ENSG00000109906	FERMT2	ENSG00000073712	RPS4Y1	ENSG00000129824
SLC37A4	ENSG00000137700	KATNIP	ENSG00000047578													GCGR	ENSG00000215644							SC5D	ENSG00000109929	FGFR1	ENSG00000077782	ELOF1	ENSG00000130165
SMPD1	ENSG00000166311	KIAA0586	ENSG00000100578													GCH1	ENSG00000131979							PUS3	ENSG00000110060	FGFR1OP2	ENSG00000111790	PRKCSH	ENSG00000130175
STAR	ENSG00000147465	KIAA0753	ENSG00000198920													GCK	ENSG00000106633							KMT5B	ENSG00000110066	FGFR2	ENSG00000066468	XPO7	ENSG00000130227
TAT	ENSG00000198650	KIDINS220	ENSG00000134313													GCLC	ENSG00000001084							FOXRED1	ENSG00000110074	FH	ENSG00000091483	GTPBP3	ENSG00000130299
TCIRG1	ENSG00000110719	KIF11	ENSG00000138160													GDAP1	ENSG00000104381							NRXN2	ENSG00000110076	FIP1L1	ENSG00000145216	USHBP1	ENSG00000130307
TGM1	ENSG00000092295	KIF1A	ENSG00000130294													GDF5	ENSG00000125965							FOLR1	ENSG00000110195	FIS1	ENSG00000214253	MRPL34	ENSG00000130312
TH	ENSG00000180176	KIF1C	ENSG00000129250													GDF6	ENSG00000156466							UBE4A	ENSG00000110344	FJX1	ENSG00000179431	STK33	ENSG00000130413
TPP1	ENSG00000166340	KIF2A	ENSG00000068796													GFAP	ENSG00000131095							DDX6	ENSG00000110367	FLII	ENSG00000177731	LSM4	ENSG00000130520
TRAPPC11	ENSG00000168538	KIF5A	ENSG00000155980													GFM1	ENSG00000168827							CBL	ENSG00000110395	FNBP4	ENSG00000109920	PAK4	ENSG00000130669
TTPA	ENSG00000137561	KIF7	ENSG00000166813													GFM2	ENSG00000164347							NECTIN1	ENSG00000110400	FNTA	ENSG00000168522	ADRM1	ENSG00000130706
VPS13B	ENSG00000132549	KLC2	ENSG00000174996													GFPT1	ENSG00000198380							PDHX	ENSG00000110435	FNTB	ENSG00000257365	UCK1	ENSG00000130717
XPA	ENSG00000136936	KLHL40	ENSG00000157119													GH1	ENSG00000259384							SLC1A2	ENSG00000110436	FOXP1	ENSG00000114861	ATP5IF1	ENSG00000130770
XPC	ENSG00000154767	KLHL41	ENSG00000239474													GHR	ENSG00000112964							MADD	ENSG00000110514	FTSJ1	ENSG00000068438	DKC1	ENSG00000130826
ZFYVE26	ENSG00000072121	KLHL7	ENSG00000122550													GHRHR	ENSG00000106128							CARS1	ENSG00000110619	FTSJ3	ENSG00000108592	ACSS2	ENSG00000131069
ACOX1	ENSG00000161533	KLHL9	ENSG00000198642													GHSR	ENSG00000121853							SOX6	ENSG00000110693	FUBP1	ENSG00000162613	COX4I1	ENSG00000131143
ACTG1	ENSG00000184009	KMT2A	ENSG00000118058													CBLIF	ENSG00000134812							NDUFS8	ENSG00000110717	FUS	ENSG00000089280	EMC8	ENSG00000131148
ADGRV1	ENSG00000164199	KMT2B	ENSG00000272333													GJA1	ENSG00000152661							CHKA	ENSG00000110721	FUT4	ENSG00000196371	COX7B	ENSG00000131174
AIFM1	ENSG00000156709	KMT2C	ENSG00000055609													GJB1	ENSG00000169562							EXPH5	ENSG00000110723	FXN	ENSG00000165060	SH3BP5	ENSG00000131370
ALMS1	ENSG00000116127	KMT2D	ENSG00000167548													GJC2	ENSG00000198835							PPFIBP1	ENSG00000110841	FZD2	ENSG00000180340	SLC6A6	ENSG00000131389
AP1B1	ENSG00000100280	KMT2E	ENSG00000005483													GLA	ENSG00000102393							COQ5	ENSG00000110871	G3BP1	ENSG00000145907	PDLIM4	ENSG00000131435
ATP2B2	ENSG00000157087	KPNA7	ENSG00000185467													GLB1	ENSG00000170266							MYF5	ENSG00000111049	G3BP2	ENSG00000138757	GFPT2	ENSG00000131459
ATP6V1B1	ENSG00000116039	TBX1	ENSG00000184058													GLDC	ENSG00000178445							TRPV4	ENSG00000111199	GAB2	ENSG00000033327	RAD23A	ENSG00000179262
BCAP31	ENSG00000185825	KRAS	ENSG00000133703													GLI2	ENSG00000074047							CUX2	ENSG00000111249	GABPA	ENSG00000154727	NINJ1	ENSG00000131669
BCS1L	ENSG00000074582	KRIT1	ENSG00000001631													PRKDC	ENSG00000253729							KCNA1	ENSG00000111262	GABPB1	ENSG00000104064	WDR44	ENSG00000131725
BSND	ENSG00000162399	L1CAM	ENSG00000198910													GLI3	ENSG00000106571							MGP	ENSG00000111341	GADD45GIP1	ENSG00000179271	ZCCHC9	ENSG00000131732
CABP2	ENSG00000167791	L2HGDH	ENSG00000087299													GLIS3	ENSG00000107249							VDR	ENSG00000111424	GAPDH	ENSG00000111640	STARD3	ENSG00000131748
CCDC50	ENSG00000152492	LAGE3	ENSG00000196976													GLRA1	ENSG00000145888							NUP107	ENSG00000111581	GAR1	ENSG00000109534	KHDRBS3	ENSG00000131773
CDC14A	ENSG00000079335	LAMA1	ENSG00000101680													GLRB	ENSG00000109738							CHD4	ENSG00000111642	GARS1	ENSG00000106105	PEX11B	ENSG00000131779
CDH23	ENSG00000107736	LAMA2	ENSG00000196569													GLRX5	ENSG00000182512							GNB3	ENSG00000111664	GART	ENSG00000159131	PDHA1	ENSG00000131828
KIF5C	ENSG00000168280	LAMB1	ENSG00000091136													GLUD1	ENSG00000148672							GNPTAB	ENSG00000111670	GATB	ENSG00000059691	CCT6B	ENSG00000132141
CEACAM16	ENSG00000213892	LAMB2	ENSG00000172037													GLUL	ENSG00000135821							ATN1	ENSG00000111676	GATC	ENSG00000257218	DHX30	ENSG00000132153
CEP250	ENSG00000126001	LAMC3	ENSG00000050555													GLYCTK	ENSG00000168237							C12orf57	ENSG00000111678	GBF1	ENSG00000107862	HSD17B7	ENSG00000132196
CEP78	ENSG00000148019	LAMP2	ENSG00000005893													GM2A	ENSG00000196743							PHC1	ENSG00000111752	GCN1	ENSG00000089154	ARFIP2	ENSG00000132254
CHD7	ENSG00000171316	LARGE1	ENSG00000133424													GMNN	ENSG00000112312							DSE	ENSG00000111817	GEMIN2	ENSG00000092208	TIMM10B	ENSG00000132286
CIB2	ENSG00000136425	LARS2	ENSG00000011376													GMPPA	ENSG00000144591							CEP85L	ENSG00000111860	GEMIN4	ENSG00000179409	SCLY	ENSG00000132330
CISD2	ENSG00000145354	LAS1L	ENSG00000001497													GMPPB	ENSG00000173540							FANCE	ENSG00000112039	GEMIN5	ENSG00000082516	COQ3	ENSG00000132423
CLDN14	ENSG00000159261	LDB3	ENSG00000122367													GNAL	ENSG00000141404							PHACTR1	ENSG00000112137	GEMIN7	ENSG00000142252	SEC61G	ENSG00000132432
CLPP	ENSG00000125656	LDHA	ENSG00000134333													GNAO1	ENSG00000087258							RAB23	ENSG00000112210	GEMIN8	ENSG00000046647	WBP2	ENSG00000132471
ADA2	ENSG00000093072	LETM1	ENSG00000168924													GNAS	ENSG00000087460							FBXL4	ENSG00000112234	GET1	ENSG00000182093	POLR3F	ENSG00000132664
CLRN1	ENSG00000163646	LGI1	ENSG00000108231													GNB1	ENSG00000078369							PRDM13	ENSG00000112238	GET4	ENSG00000239857	DCAF8	ENSG00000132716
COL11A1	ENSG00000060718	LIMS2	ENSG00000072163													GNE	ENSG00000159921							SIM1	ENSG00000112246	GFER	ENSG00000127554	TOE1	ENSG00000132773
COL11A2	ENSG00000204248	LIPT1	ENSG00000144182													GNMT	ENSG00000124713							ASCC3	ENSG00000112249	GFM1	ENSG00000168827	DCTN4	ENSG00000132912
COL9A1	ENSG00000112280	LIPT2	ENSG00000175536													GNPTAB	ENSG00000111670							COL9A1	ENSG00000112280	GGPS1	ENSG00000152904	ALOX5AP	ENSG00000132965
COL9A2	ENSG00000049089	LITAF	ENSG00000189067													GNPTG	ENSG00000090581							MED23	ENSG00000112282	GINS1	ENSG00000101003	PEMT	ENSG00000133027
DIAPH1	ENSG00000131504	LMNA	ENSG00000160789													GNS	ENSG00000135677							WASF1	ENSG00000112290	GINS2	ENSG00000131153	TCEAL4	ENSG00000133142
DMXL2	ENSG00000104093	LMNB2	ENSG00000176619													GORAB	ENSG00000120370							ALDH5A1	ENSG00000112294	GINS3	ENSG00000181938	SLC39A11	ENSG00000133195
DNMT1	ENSG00000130816	LMOD3	ENSG00000163380													GOT2	ENSG00000125166							GMNN	ENSG00000112312	GLE1	ENSG00000119392	HSPBP1	ENSG00000133265
EDN3	ENSG00000124205	LONP1	ENSG00000196365													GPAA1	ENSG00000197858							SOBP	ENSG00000112320	GLRX3	ENSG00000108010	CSNK1G2	ENSG00000133275
EDNRB	ENSG00000136160	LPIN1	ENSG00000134324													GPC3	ENSG00000147257							SNX3	ENSG00000112335	GLRX5	ENSG00000182512	WDR74	ENSG00000133316
EPS8L2	ENSG00000177106	LRP2	ENSG00000081479													GPC6	ENSG00000183098							PEX7	ENSG00000112357	GMNN	ENSG00000112312	LGALS12	ENSG00000133317
ESPN	ENSG00000187017	LRP4	ENSG00000134569													GPHN	ENSG00000171723							FIG4	ENSG00000112367	GMPS	ENSG00000163655	FAM83F	ENSG00000133477
ESRRB	ENSG00000119715	LRPPRC	ENSG00000138095													GPR101	ENSG00000165370							ADGRG6	ENSG00000112414	GNB1	ENSG00000078369	IMPA1	ENSG00000133731
EYA1	ENSG00000104313	LRRK2	ENSG00000188906													GPR88	ENSG00000181656							QKI	ENSG00000112531	GNB1L	ENSG00000185838	SWAP70	ENSG00000133789
FDXR	ENSG00000161513	LRSAM1	ENSG00000148356													GPX4	ENSG00000167468							PDE10A	ENSG00000112541	GNL2	ENSG00000134697	HSD17B4	ENSG00000133835
FGF3	ENSG00000186895	LYRM7	ENSG00000186687													GRHPR	ENSG00000137106							SMOC2	ENSG00000112562	GNL3	ENSG00000163938	DGLUCY	ENSG00000133943
FITM2	ENSG00000197296	LZTR1	ENSG00000099949													GRIA3	ENSG00000125675							PPP2R5D	ENSG00000112640	GNL3L	ENSG00000130119	IER3IP1	ENSG00000134049
FOXI1	ENSG00000168269	MACF1	ENSG00000127603													GRID2	ENSG00000152208							TBX18	ENSG00000112837	GOLT1B	ENSG00000111711	KGD4	ENSG00000134056
GATA3	ENSG00000107485	MAG	ENSG00000105695													GRIN1	ENSG00000176884							GHR	ENSG00000112964	GON4L	ENSG00000116580	THUMPD3	ENSG00000134077
GIPC3	ENSG00000179855	MAGEL2	ENSG00000254585													GRIN2B	ENSG00000273079							SPARC	ENSG00000113140	GOSR2	ENSG00000108433	GSTM1	ENSG00000134184
GJB2	ENSG00000165474	MAN1B1	ENSG00000177239													GRIN2D	ENSG00000105464							CERT1	ENSG00000113163	GPATCH1	ENSG00000076650	FKBP11	ENSG00000134285
GPSM2	ENSG00000121957	MAN2B1	ENSG00000104774													GRM1	ENSG00000152822							GRM6	ENSG00000113262	GPATCH4	ENSG00000160818	SLC38A2	ENSG00000134294
GRHL2	ENSG00000083307	MANBA	ENSG00000109323													GRM7	ENSG00000196277							THG1L	ENSG00000113272	GPBP1	ENSG00000062194	TIMM17A	ENSG00000134375
GRXCR1	ENSG00000215203	MAOA	ENSG00000189221													GRN	ENSG00000030582							ARSB	ENSG00000113273	GPKOW	ENSG00000068394	FBH1	ENSG00000134452
HAAO	ENSG00000162882	MAP2K1	ENSG00000169032													GSC	ENSG00000133937							GABRG2	ENSG00000113327	GPN1	ENSG00000198522	CABLES1	ENSG00000134508
HARS2	ENSG00000112855	MAP2K2	ENSG00000126934													GSS	ENSG00000100983							LMNB1	ENSG00000113368	GPN2	ENSG00000142751	RERG	ENSG00000134533
HGF	ENSG00000019991	MAP3K20	ENSG00000091436													GTF2H5	ENSG00000272047							NPR3	ENSG00000113389	GPN3	ENSG00000111231	RAB33A	ENSG00000134594
HOMER2	ENSG00000103942	MAPT	ENSG00000186868													GTPBP2	ENSG00000172432							TARS1	ENSG00000113407	GRB2	ENSG00000177885	GNL2	ENSG00000134697
HOXA2	ENSG00000105996	MARS1	ENSG00000166986													GTPBP3	ENSG00000130299							PDE4D	ENSG00000113448	GRPEL1	ENSG00000109519	SLC43A3	ENSG00000134802
ILDR1	ENSG00000145103	MARS2	ENSG00000247626													GUSB	ENSG00000169919							RAD50	ENSG00000113522	GRSF1	ENSG00000132463	POGLUT2	ENSG00000134901
KCNE1	ENSG00000180509	MAST1	ENSG00000105613													GYG1	ENSG00000163754							PCDH12	ENSG00000113555	GRWD1	ENSG00000105447	ARHGAP32	ENSG00000134909
KCNJ10	ENSG00000177807	MAT1A	ENSG00000151224													GYG2	ENSG00000056998							PPP2CA	ENSG00000113575	GSPT1	ENSG00000103342	TMED7	ENSG00000134970
KCNQ1	ENSG00000053918	MATR3	ENSG00000015479													GYS1	ENSG00000104812							LIFR	ENSG00000113594	GTF2A1	ENSG00000165417	RFK	ENSG00000135002
KCNQ4	ENSG00000117013	MBD5	ENSG00000204406													GYS2	ENSG00000111713							RARS1	ENSG00000113643	GTF2A2	ENSG00000140307	TRAFD1	ENSG00000135148
KIT	ENSG00000157404	MCCC1	ENSG00000078070													GZF1	ENSG00000125812							PDGFRB	ENSG00000113721	GTF2B	ENSG00000137947	SRPK2	ENSG00000135250
LARS2	ENSG00000011376	MCCC2	ENSG00000131844													HACE1	ENSG00000085382							CRBN	ENSG00000113851	GTF2E1	ENSG00000153767	TES	ENSG00000135269
LHFPL5	ENSG00000197753	MCEE	ENSG00000124370													HADH	ENSG00000138796							ARL6	ENSG00000113966	GTF2E2	ENSG00000197265	EPHA7	ENSG00000135333
LHX3	ENSG00000107187	MCM3AP	ENSG00000160294													HADHA	ENSG00000084754							NPHP3	ENSG00000113971	GTF2F1	ENSG00000125651	TSPAN31	ENSG00000135452
LMX1A	ENSG00000162761	MCOLN1	ENSG00000090674													HADHB	ENSG00000138029							PCCB	ENSG00000114054	GTF2F2	ENSG00000188342	ZC3H10	ENSG00000135482
LOXHD1	ENSG00000167210	MDH2	ENSG00000146701													HARS1	ENSG00000170445							UBE3A	ENSG00000114062	GTF2H1	ENSG00000110768	ACVR1B	ENSG00000135503
LRTOMT	ENSG00000284922	MECR	ENSG00000116353													HARS2	ENSG00000112855							PDCD10	ENSG00000114209	GTF2H3	ENSG00000111358	AFG1L	ENSG00000135537
MARVELD2	ENSG00000152939	MED12	ENSG00000184634													HCCS	ENSG00000004961							WNT5A	ENSG00000114251	GTF3A	ENSG00000122034	SMPD2	ENSG00000135587
MASP1	ENSG00000127241	MED13L	ENSG00000123066													HCN1	ENSG00000164588							FGF12	ENSG00000114279	GTF3C1	ENSG00000077235	MPHOSPH6	ENSG00000135698
MITF	ENSG00000187098	MED17	ENSG00000042429													HDAC4	ENSG00000068024							HYAL1	ENSG00000114378	GTF3C3	ENSG00000119041	KIAA0513	ENSG00000135709
MPZL2	ENSG00000149573	MED20	ENSG00000124641													HDAC8	ENSG00000147099							FXR1	ENSG00000114416	GTF3C4	ENSG00000125484	EGLN1	ENSG00000135766
MSRB3	ENSG00000174099	MED25	ENSG00000104973													HEPACAM	ENSG00000165478							GBE1	ENSG00000114480	GTF3C5	ENSG00000148308	SP110	ENSG00000135899
MYH14	ENSG00000105357	MEF2C	ENSG00000081189													HERC1	ENSG00000103657							UMPS	ENSG00000114491	GTF3C6	ENSG00000155115	SLC19A3	ENSG00000135917
MYO15A	ENSG00000091536	MEGF10	ENSG00000145794													HES7	ENSG00000179111							PLXNA1	ENSG00000114554	GTPBP10	ENSG00000105793	DNAJB2	ENSG00000135924
MYO3A	ENSG00000095777	MFN2	ENSG00000116688													HESX1	ENSG00000163666							ATP6V1A	ENSG00000114573	GTPBP4	ENSG00000107937	EIF4E2	ENSG00000135930
MYO7A	ENSG00000137474	MFSD2A	ENSG00000168389													HEXA	ENSG00000213614							ACVR2B	ENSG00000114739	GTPBP8	ENSG00000163607	COX5B	ENSG00000135940
NARS2	ENSG00000137513	MFSD8	ENSG00000164073													HEXB	ENSG00000049860							PLCH1	ENSG00000114805	GUK1	ENSG00000143774	NEK3	ENSG00000136098
OPA1	ENSG00000198836	MGME1	ENSG00000125871													HGD	ENSG00000113924							FOXP1	ENSG00000114861	H2AZ1	ENSG00000164032	RCBTB1	ENSG00000136144
OSBPL2	ENSG00000130703	MGP	ENSG00000111341													HGSNAT	ENSG00000165102							EEF1B2	ENSG00000114942	HAND2	ENSG00000164107	SPRY2	ENSG00000136158
OTOA	ENSG00000155719	MICAL1	ENSG00000135596													HIBCH	ENSG00000198130							ACVR1	ENSG00000115170	HARS1	ENSG00000170445	CHST12	ENSG00000136213
OTOG	ENSG00000188162	MICU1	ENSG00000107745													HIKESHI	ENSG00000149196							MPV17	ENSG00000115204	HARS2	ENSG00000112855	GPNMB	ENSG00000136235
OTOGL	ENSG00000165899	MID1	ENSG00000101871													HK1	ENSG00000156515							EIF2B4	ENSG00000115211	HAUS1	ENSG00000152240	RAPGEF5	ENSG00000136237
P2RX2	ENSG00000187848	MKS1	ENSG00000011143													HLCS	ENSG00000159267							APC2	ENSG00000115266	HAUS2	ENSG00000137814	KDELR2	ENSG00000136240
PAX1	ENSG00000125813	MLC1	ENSG00000100427													HMBS	ENSG00000256269							IFIH1	ENSG00000115267	HAUS3	ENSG00000214367	ZDHHC4	ENSG00000136247
PAX3	ENSG00000135903	MLYCD	ENSG00000103150													HMGCL	ENSG00000117305							MOGS	ENSG00000115275	HAUS4	ENSG00000092036	BZW2	ENSG00000136261
PCDH15	ENSG00000150275	MMAA	ENSG00000151611													HMGCS2	ENSG00000134240							NDUFS7	ENSG00000115286	HAUS5	ENSG00000249115	HUS1	ENSG00000136273
PDZD7	ENSG00000186862	MMAB	ENSG00000139428													HNF1A	ENSG00000135100							SPTBN1	ENSG00000115306	HAUS6	ENSG00000147874	MTHFS	ENSG00000136371
PLOD3	ENSG00000106397	MMACHC	ENSG00000132763													HNF1B	ENSG00000108753							HTRA2	ENSG00000115317	HAUS7	ENSG00000213397	TM6SF1	ENSG00000136404
PLS1	ENSG00000120756	MMADHC	ENSG00000168288													HNF4A	ENSG00000101076							CCDC88A	ENSG00000115355	HAUS8	ENSG00000131351	SRSF1	ENSG00000136450
PNPT1	ENSG00000138035	MME	ENSG00000196549													HNRNPU	ENSG00000153187							FANCL	ENSG00000115392	HBS1L	ENSG00000112339	NIPSNAP3A	ENSG00000136783
POLD1	ENSG00000062822	MOCS1	ENSG00000124615													HOGA1	ENSG00000241935							FN1	ENSG00000115414	HCFC1	ENSG00000172534	KLF4	ENSG00000136826
POU3F4	ENSG00000196767	MOCS2	ENSG00000164172													HOXA13	ENSG00000106031							PECR	ENSG00000115425	HDAC9	ENSG00000048052	TMOD1	ENSG00000136842
POU4F3	ENSG00000091010	MOCS3	ENSG00000124217													HOXD13	ENSG00000128714							ST3GAL5	ENSG00000115525	HEATR1	ENSG00000119285	SLC31A1	ENSG00000136868
PRPS1	ENSG00000147224	MOGS	ENSG00000115275													HPCA	ENSG00000121905							ZNF142	ENSG00000115568	HEATR3	ENSG00000155393	PRPF4	ENSG00000136875
PTPRQ	ENSG00000139304	MORC2	ENSG00000133422													HPD	ENSG00000158104							ABCB6	ENSG00000115657	HELQ	ENSG00000163312	MRPL50	ENSG00000136897
RDX	ENSG00000137710	MPC1	ENSG00000060762													HPGD	ENSG00000164120							SLC5A7	ENSG00000115665	HINFP	ENSG00000172273	RABEPK	ENSG00000136933
S1PR2	ENSG00000267534	MPLKIP	ENSG00000168303													HPRT1	ENSG00000165704							ODC1	ENSG00000115758	HIRA	ENSG00000100084	DCTN3	ENSG00000137100
SALL1	ENSG00000103449	MPV17	ENSG00000115204													HRAS	ENSG00000174775							DCAF17	ENSG00000115827	HJURP	ENSG00000123485	ALDH1B1	ENSG00000137124
SALL4	ENSG00000101115	MPZ	ENSG00000158887													HSD17B10	ENSG00000072506							RAB3GAP1	ENSG00000115839	HK2	ENSG00000159399	GMPR	ENSG00000137198
SERAC1	ENSG00000122335	MRE11	ENSG00000020922													HSD17B4	ENSG00000133835							DARS1	ENSG00000115866	HMGCR	ENSG00000113161	YIPF3	ENSG00000137207
SERPINB6	ENSG00000124570	MRPL12	ENSG00000262814													HSD3B7	ENSG00000099377							SLC1A4	ENSG00000115902	HMGCS1	ENSG00000112972	TMEM14B	ENSG00000137210
SGPL1	ENSG00000166224	MRPL44	ENSG00000135900													HSPD1	ENSG00000144381							SOS1	ENSG00000115904	HNRNPA1	ENSG00000135486	HMGA1	ENSG00000137309
SIX1	ENSG00000126778	MRPS16	ENSG00000182180													HSPG2	ENSG00000142798							ORC4	ENSG00000115947	HNRNPA2B1	ENSG00000122566	TPMT	ENSG00000137364
SLC17A8	ENSG00000179520	MRPS22	ENSG00000175110													HTRA1	ENSG00000166033							SUMO1	ENSG00000116030	HNRNPC	ENSG00000092199	MTCH1	ENSG00000137409
SLC19A2	ENSG00000117479	MRPS34	ENSG00000074071													HTRA2	ENSG00000115317							ATP6V1B1	ENSG00000116039	HNRNPF	ENSG00000169813	RAB30	ENSG00000137502
SLC26A4	ENSG00000091137	MSTO1	ENSG00000125459													HYAL1	ENSG00000114378							NFE2L2	ENSG00000116044	HNRNPH1	ENSG00000169045	MRPL15	ENSG00000137547
SLC26A5	ENSG00000170615	MTFMT	ENSG00000103707													IARS1	ENSG00000196305							SPR	ENSG00000116096	HNRNPK	ENSG00000165119	TRIM29	ENSG00000137699
SLC4A11	ENSG00000088836	MTHFR	ENSG00000177000													IARS2	ENSG00000067704							ALMS1	ENSG00000116127	HNRNPL	ENSG00000104824	SLC37A4	ENSG00000137700
SLC52A2	ENSG00000185803	MTHFS	ENSG00000136371													IBA57	ENSG00000181873							PRRX1	ENSG00000116132	HNRNPM	ENSG00000099783	SQOR	ENSG00000137767
SLITRK6	ENSG00000184564	MTM1	ENSG00000171100													CILK1	ENSG00000112144							DHCR24	ENSG00000116133	HNRNPU	ENSG00000153187	NUSAP1	ENSG00000137804
SMPX	ENSG00000091482	MTMR14	ENSG00000163719													IDH2	ENSG00000182054							CEP104	ENSG00000116198	HSCB	ENSG00000100209	PAK6	ENSG00000137843
SOX10	ENSG00000100146	MTMR2	ENSG00000087053													IDH3B	ENSG00000101365							NPHS2	ENSG00000116218	HSD17B10	ENSG00000072506	CYP19A1	ENSG00000137869
AFG2A	ENSG00000145375	MTO1	ENSG00000135297													IDS	ENSG00000010404							CHD5	ENSG00000116254	HSD17B12	ENSG00000149084	RTCA	ENSG00000137996
STRC	ENSG00000242866	MTOR	ENSG00000198793													IDUA	ENSG00000127415							AMPD2	ENSG00000116337	HSP90AB1	ENSG00000096384	PPM1B	ENSG00000138032
SYNE4	ENSG00000181392	MTPAP	ENSG00000107951													IER3IP1	ENSG00000134049							MECR	ENSG00000116353	HSP90B1	ENSG00000166598	THUMPD2	ENSG00000138050
TBC1D24	ENSG00000162065	MTR	ENSG00000116984													IFIH1	ENSG00000115267							EDEM3	ENSG00000116406	HSPA14	ENSG00000187522	PREB	ENSG00000138073
TECTA	ENSG00000109927	MTRR	ENSG00000124275													IFITM5	ENSG00000206013							ASH1L	ENSG00000116539	HSPA5	ENSG00000044574	DTNB	ENSG00000138101
TIMM8A	ENSG00000126953	NEK1	ENSG00000137601													IFT122	ENSG00000163913							GON4L	ENSG00000116580	HSPA8	ENSG00000109971	ZNF614	ENSG00000142556
TMC1	ENSG00000165091	RTN2	ENSG00000125744													IFT140	ENSG00000187535							DOCK7	ENSG00000116641	HSPA9	ENSG00000113013	GKAP1	ENSG00000165113
TMIE	ENSG00000181585	MUSK	ENSG00000030304													KIDINS220	ENSG00000134313							MFN2	ENSG00000116688	HSPD1	ENSG00000144381	ABI2	ENSG00000138443
TMPRSS3	ENSG00000160183	MMUT	ENSG00000146085													NR2F1	ENSG00000175745							SLC35D1	ENSG00000116704	HSPE1	ENSG00000115541	SLC35A5	ENSG00000138459
TPRN	ENSG00000176058	MYH2	ENSG00000125414													IFT27	ENSG00000100360							RPE65	ENSG00000116745	HSPH1	ENSG00000120694	COX17	ENSG00000138495
TRIOBP	ENSG00000100106	MYH3	ENSG00000109063													IFT43	ENSG00000119650							ADPRS	ENSG00000116863	HTATSF1	ENSG00000102241	MNS1	ENSG00000138587
TUBB4B	ENSG00000188229	MYL2	ENSG00000111245													IFT52	ENSG00000101052							GNPAT	ENSG00000116906	HUS1	ENSG00000136273	PPCDC	ENSG00000138621
USH1C	ENSG00000006611	MYO18B	ENSG00000133454													IFT57	ENSG00000114446							MTR	ENSG00000116984	HYLS1	ENSG00000198331	UBL7	ENSG00000138629
USH1G	ENSG00000182040	MYOT	ENSG00000120729													IFT80	ENSG00000068885							AKT3	ENSG00000117020	IARS1	ENSG00000196305	LARP1B	ENSG00000138709
BRIP1	ENSG00000136492	MYPN	ENSG00000138347													IFT81	ENSG00000122970							ACADM	ENSG00000117054	ICE1	ENSG00000164151	CASP6	ENSG00000138794
TLL1	ENSG00000038295	NAA10	ENSG00000102030													IGF1	ENSG00000017427							KDM5B	ENSG00000117139	ICE2	ENSG00000128915	PAPSS1	ENSG00000138801
WFS1	ENSG00000109501	NAA15	ENSG00000164134													IGF1R	ENSG00000140443							HMGCL	ENSG00000117305	IDI1	ENSG00000067064	PPP3CA	ENSG00000138814
WHRN	ENSG00000095397	NAA35	ENSG00000135040													IGF2	ENSG00000167244							GALE	ENSG00000117308	IER3IP1	ENSG00000134049	SLC39A8	ENSG00000138821
ABCC1	ENSG00000103222	NACC1	ENSG00000160877													IHH	ENSG00000163501							P3H1	ENSG00000117385	IGBP1	ENSG00000089289	RNF185	ENSG00000138942
CACNA1D	ENSG00000157388	NADK2	ENSG00000152620													IL11RA	ENSG00000137070							SLC2A1	ENSG00000117394	IK	ENSG00000113141	GABARAPL1	ENSG00000139112
CLIC5	ENSG00000112782	NAGA	ENSG00000198951													BPNT2	ENSG00000104331							DPH5	ENSG00000117543	IL17RE	ENSG00000163701	ALG10	ENSG00000139133
CRYM	ENSG00000103316	NAGLU	ENSG00000108784													IMPDH1	ENSG00000106348							DARS2	ENSG00000117593	ILF2	ENSG00000143621	ETNK1	ENSG00000139163
DIABLO	ENSG00000184047	NAGS	ENSG00000161653													INPP5E	ENSG00000148384							IRF6	ENSG00000117595	ILF3	ENSG00000129351	CLSTN3	ENSG00000139182
DIAPH3	ENSG00000139734	NALCN	ENSG00000102452													INPPL1	ENSG00000165458							DHDDS	ENSG00000117682	ILK	ENSG00000166333	TMEM19	ENSG00000139291
DSPP	ENSG00000152591	DYSF	ENSG00000135636													INS	ENSG00000254647							ARID1A	ENSG00000117713	IMMT	ENSG00000132305	SDSL	ENSG00000139410
ELMOD3	ENSG00000115459	NARS2	ENSG00000137513													INSR	ENSG00000171105							CENPF	ENSG00000117724	IMP4	ENSG00000136718	TSPAN14	ENSG00000108219
ERAL1	ENSG00000132591	ARCN1	ENSG00000095139													INTU	ENSG00000164066							MESD	ENSG00000117899	IMPDH2	ENSG00000178035	MMAB	ENSG00000139428
ESRP1	ENSG00000104413	CDC42	ENSG00000070831													CP	ENSG00000047457							CTSD	ENSG00000117984	INCENP	ENSG00000149503	TRAM2	ENSG00000065308
GJB1	ENSG00000169562	NAXD	ENSG00000213995													INVS	ENSG00000119509							COLEC11	ENSG00000118004	ING1	ENSG00000153487	BAMBI	ENSG00000095739
GRXCR2	ENSG00000204928	NAXE	ENSG00000163382													ALG3	ENSG00000214160							STAG1	ENSG00000118007	ING3	ENSG00000071243	GLTP	ENSG00000139433
KITLG	ENSG00000049130	NBAS	ENSG00000151779													BBS2	ENSG00000125124							KMT2A	ENSG00000118058	INO80	ENSG00000128908	NUP58	ENSG00000139496
MIR96	ENSG00000199158	NDE1	ENSG00000072864													IQSEC2	ENSG00000124313							KPTN	ENSG00000118162	INO80C	ENSG00000153391	GALNT6	ENSG00000139629
PAX2	ENSG00000075891	NDRG1	ENSG00000104419													IREB2	ENSG00000136381							KIF14	ENSG00000118193	INSIG1	ENSG00000186480	MYG1	ENSG00000139637
PMP22	ENSG00000109099	NDUFA1	ENSG00000125356													ISCA1	ENSG00000135070							DDX59	ENSG00000118197	INTS10	ENSG00000104613	DENR	ENSG00000139726
WASHC4	ENSG00000136051	NDUFA10	ENSG00000130414													ISCA2	ENSG00000165898							CRYGD	ENSG00000118231	INTS11	ENSG00000127054	RTN1	ENSG00000139970
PPIP5K2	ENSG00000145725	NDUFA11	ENSG00000174886													ISCU	ENSG00000136003							KLF7	ENSG00000118263	INTS12	ENSG00000138785	WDR20	ENSG00000140153
ALDH7A1	ENSG00000164904	NDUFA12	ENSG00000184752													CRPPA	ENSG00000214960							ELOVL4	ENSG00000118402	INTS13	ENSG00000064102	NIPA2	ENSG00000140157
CLTC	ENSG00000141367	NDUFA13	ENSG00000186010													ITCH	ENSG00000078747							ARG1	ENSG00000118520	INTS15	ENSG00000146576	LYSMD2	ENSG00000140280
RIPOR2	ENSG00000111913	NDUFA2	ENSG00000131495													ITM2B	ENSG00000136156							RXYLT1	ENSG00000118600	INTS2	ENSG00000108506	BNIP2	ENSG00000140299
ROR1	ENSG00000185483	NDUFA4	ENSG00000189043													ITPA	ENSG00000125877							RAB3GAP2	ENSG00000118873	INTS3	ENSG00000143624	GTF2A2	ENSG00000140307
SNAI2	ENSG00000019549	NDUFA6	ENSG00000184983													ITPR1	ENSG00000150995							WDR35	ENSG00000118965	INTS4	ENSG00000149262	PSTPIP1	ENSG00000140368
SOX2	ENSG00000181449	NDUFA9	ENSG00000139180													IVD	ENSG00000128928							CCND2	ENSG00000118971	INTS5	ENSG00000185085	ETFA	ENSG00000140374
SPNS2	ENSG00000183018	NDUFAF1	ENSG00000137806													JAG1	ENSG00000101384							NDUFB3	ENSG00000119013	INTS6	ENSG00000102786	HMG20A	ENSG00000140382
TMEM132E	ENSG00000181291	NDUFAF2	ENSG00000164182													JAGN1	ENSG00000171135							SATB2	ENSG00000119042	INTS7	ENSG00000143493	DNAJA4	ENSG00000140403
TNC	ENSG00000041982	NDUFAF3	ENSG00000178057													JAM3	ENSG00000166086							CPSF3	ENSG00000119203	INTS8	ENSG00000164941	TPM1	ENSG00000140416
WBP2	ENSG00000132471	NDUFAF4	ENSG00000123545													KANK1	ENSG00000107104							DYNC2I2	ENSG00000119333	INTS9	ENSG00000104299	CYP1A1	ENSG00000140465
ADCY1	ENSG00000164742	NDUFAF5	ENSG00000101247													KARS1	ENSG00000065427							SET	ENSG00000119335	IPO11	ENSG00000086200	PMM2	ENSG00000140650
BDP1	ENSG00000145734	NDUFAF6	ENSG00000156170													KAT6A	ENSG00000083168							GLE1	ENSG00000119392	IPO7	ENSG00000205339	ITGAX	ENSG00000140678
CD164	ENSG00000135535	NDUFB10	ENSG00000140990													KAT6B	ENSG00000156650							RAB14	ENSG00000119396	IPO9	ENSG00000198700	UQCRC2	ENSG00000140740
CNRIP1	ENSG00000119865	NDUFB11	ENSG00000147123													KATNB1	ENSG00000140854							TRIM32	ENSG00000119401	IPPK	ENSG00000127080	NOL3	ENSG00000140939
COL4A6	ENSG00000197565	NDUFB3	ENSG00000119013													KCNA1	ENSG00000111262							NDUFA8	ENSG00000119421	ISCA1	ENSG00000135070	MAP1LC3B	ENSG00000140941
DCDC2	ENSG00000146038	NDUFB8	ENSG00000166136													KCNA2	ENSG00000177301							ALG2	ENSG00000119523	ISCA2	ENSG00000165898	MBTPS1	ENSG00000140943
GJB3	ENSG00000188910	NDUFB9	ENSG00000147684													KCNC3	ENSG00000131398							VSX2	ENSG00000119614	ISCU	ENSG00000136003	MEAK7	ENSG00000140950
GRAP	ENSG00000154016	NDUFS1	ENSG00000023228													KCNJ10	ENSG00000177807							IFT43	ENSG00000119650	ISG20L2	ENSG00000143319	UTP4	ENSG00000141076
MCM2	ENSG00000073111	EIF2B3	ENSG00000070785													KCNJ11	ENSG00000187486							NPC2	ENSG00000119655	ISY1	ENSG00000240682	PCTP	ENSG00000141179
MET	ENSG00000105976	NDUFS2	ENSG00000158864													KCNJ2	ENSG00000123700							IRF2BPL	ENSG00000119669	ITGAV	ENSG00000138448	TMEM33	ENSG00000109133
SIX5	ENSG00000177045	NDUFS3	ENSG00000213619													KCNJ6	ENSG00000157542							LTBP2	ENSG00000119681	ITGB1	ENSG00000150093	BCAS3	ENSG00000141376
TBL1Y	ENSG00000092377	NDUFS4	ENSG00000164258													CRLF1	ENSG00000006016							FLVCR2	ENSG00000119686	ITGB5	ENSG00000082781	IMPA2	ENSG00000141401
TSPEAR	ENSG00000175894	NDUFS6	ENSG00000145494													KCNMA1	ENSG00000156113							ABCD4	ENSG00000119688	IWS1	ENSG00000163166	RMC1	ENSG00000141452
HMX1	ENSG00000215612	NDUFS7	ENSG00000115286													KCNQ2	ENSG00000075043							TGFB3	ENSG00000119699	JMJD6	ENSG00000070495	WRAP53	ENSG00000141499
SLX4	ENSG00000188827	NDUFS8	ENSG00000110717													KCNT1	ENSG00000107147							SLIRP	ENSG00000119705	KANSL1	ENSG00000120071	NARF	ENSG00000141562
ATR	ENSG00000175054	NDUFV1	ENSG00000167792													KCTD1	ENSG00000134504							DNMT3A	ENSG00000119772	KANSL2	ENSG00000139620	WDR45B	ENSG00000141580
NTRK1	ENSG00000198400	NDUFV2	ENSG00000178127													KCTD17	ENSG00000100379							BCL11A	ENSG00000119866	KANSL3	ENSG00000114982	ELAC1	ENSG00000141642
BBS9	ENSG00000122507	NEB	ENSG00000183091													KCTD7	ENSG00000243335							CRIPT	ENSG00000119878	KARS1	ENSG00000065427	TXNL4A	ENSG00000141759
CD163L1	ENSG00000177675	RAB7A	ENSG00000075785													KDM1A	ENSG00000004487							EPCAM	ENSG00000119888	KAT14	ENSG00000149474	NFIC	ENSG00000141905
TRIM32	ENSG00000119401	NFIA	ENSG00000162599													KDM5C	ENSG00000126012							SLC17A5	ENSG00000119899	KAT5	ENSG00000172977	COQ8A	ENSG00000163050
FGFR3	ENSG00000068078	NFIX	ENSG00000008441													KDM6A	ENSG00000147050							SLF2	ENSG00000119906	KAT7	ENSG00000136504	PIGK	ENSG00000142892
NSD1	ENSG00000165671	NFU1	ENSG00000169599													NDUFV2	ENSG00000178127							TCTN3	ENSG00000119977	KAT8	ENSG00000103510	CTTNBP2NL	ENSG00000143079
ADAR	ENSG00000160710	NGF	ENSG00000134259													KIF22	ENSG00000079616							WDR11	ENSG00000120008	KBTBD2	ENSG00000170852	GPR161	ENSG00000143147
FEZF1	ENSG00000128610	NGLY1	ENSG00000151092													KIF5A	ENSG00000155980							KANSL1	ENSG00000120071	KCMF1	ENSG00000176407	TIPRL	ENSG00000143155
FLNB	ENSG00000136068	NHLRC1	ENSG00000187566													KIF7	ENSG00000166813							HOXB1	ENSG00000120094	KDM2A	ENSG00000173120	TMCO1	ENSG00000143183
MOGS	ENSG00000115275	NHS	ENSG00000188158													KL	ENSG00000133116							MSX2	ENSG00000120149	KDM3B	ENSG00000120733	MGST3	ENSG00000143198
AGPS	ENSG00000018510	NIPA1	ENSG00000170113													KLF11	ENSG00000172059							TEK	ENSG00000120156	KDM6A	ENSG00000147050	SDHC	ENSG00000143252
OFD1	ENSG00000046651	NIPBL	ENSG00000164190													KLHL7	ENSG00000122550							GRIA2	ENSG00000120251	KDM8	ENSG00000155666	PRCC	ENSG00000143294
ANTXR1	ENSG00000169604	NKX2-1	ENSG00000136352													KMT2A	ENSG00000118058							GORAB	ENSG00000120370	KGD4	ENSG00000134056	PIGM	ENSG00000143315
FTL	ENSG00000087086	NKX6-2	ENSG00000148826													KMT2B	ENSG00000272333							SLC10A7	ENSG00000120519	KIF11	ENSG00000138160	TOR1AIP1	ENSG00000143337
TGFB3	ENSG00000119699	PNPLA8	ENSG00000135241													KMT2C	ENSG00000055609							PROSER1	ENSG00000120685	KIF14	ENSG00000118193	LYPLAL1	ENSG00000143353
GJA1	ENSG00000152661	CHRNA2	ENSG00000120903													KMT2D	ENSG00000167548							UFM1	ENSG00000120686	KIF18A	ENSG00000121621	PDE6D	ENSG00000156973
PLK4	ENSG00000142731	NODAL	ENSG00000156574													KMT2E	ENSG00000005483							SIL1	ENSG00000120725	KIF20A	ENSG00000112984	GCAT	ENSG00000100116
FOXP2	ENSG00000128573	NONO	ENSG00000147140													MRPS14	ENSG00000120333							KDM3B	ENSG00000120733	KIF2C	ENSG00000142945	CERS2	ENSG00000143418
DOCK6	ENSG00000130158	NOTCH1	ENSG00000148400													BMP1	ENSG00000168487							CHRNA2	ENSG00000120903	KIF4A	ENSG00000090889	ENSA	ENSG00000143420
PITX3	ENSG00000107859	NOTCH3	ENSG00000074181													KSR2	ENSG00000171435							SPOP	ENSG00000121067	KIFC1	ENSG00000237649	JTB	ENSG00000143543
CHAMP1	ENSG00000198824	NPC1	ENSG00000141458													L1CAM	ENSG00000198910							TBX4	ENSG00000121075	KIN	ENSG00000151657	SLC39A1	ENSG00000143570
FOXE3	ENSG00000186790	NPC2	ENSG00000119655													L2HGDH	ENSG00000087299							NCAPH	ENSG00000121152	KIT	ENSG00000157404	HAX1	ENSG00000143575
SUMO1	ENSG00000116030	NPHP1	ENSG00000144061													LAGE3	ENSG00000196976							LRAT	ENSG00000121207	KLF16	ENSG00000129911	SRP9	ENSG00000143742
GDF3	ENSG00000184344	NPRL3	ENSG00000103148													LAMA1	ENSG00000101680							PYROXD1	ENSG00000121350	KLF5	ENSG00000102554	CNIH4	ENSG00000143771
NUP62	ENSG00000213024	NR2F1	ENSG00000175745													LAMA2	ENSG00000196569							KCNJ8	ENSG00000121361	KMT2C	ENSG00000055609	PSEN2	ENSG00000143801
SLC18A2	ENSG00000165646	NRAS	ENSG00000213281													LAMB1	ENSG00000091136							LHX4	ENSG00000121454	KNL1	ENSG00000137812	PYCR2	ENSG00000143811
MKKS	ENSG00000125863	NRXN1	ENSG00000179915													LAMP2	ENSG00000005893							CSTA	ENSG00000121552	KNSTRN	ENSG00000128944	LBR	ENSG00000143815
ACAN	ENSG00000157766	NSD1	ENSG00000165671													LARGE1	ENSG00000133424							GJA8	ENSG00000121634	KPNA2	ENSG00000182481	EPHX1	ENSG00000143819
LRPAP1	ENSG00000163956	NSUN2	ENSG00000037474													LARP7	ENSG00000174720							PEX16	ENSG00000121680	KPNA3	ENSG00000102753	EML4	ENSG00000143924
NAGA	ENSG00000198951	NSUN3	ENSG00000178694													LARS1	ENSG00000133706							ZMYM2	ENSG00000121741	KPNA4	ENSG00000186432	MRPS5	ENSG00000144029
PLCB1	ENSG00000182621	NT5C2	ENSG00000076685													LARS2	ENSG00000011376							GJA3	ENSG00000121743	KPNA6	ENSG00000025800	SLC20A1	ENSG00000144136
NT5C3A	ENSG00000122643	NTRK1	ENSG00000198400													LBR	ENSG00000143815							POLR3GL	ENSG00000121851	KPNB1	ENSG00000108424	ZC3H8	ENSG00000144161
ARX	ENSG00000004848	NTRK2	ENSG00000148053													LDHA	ENSG00000134333							PIK3CA	ENSG00000121879	KRI1	ENSG00000129347	LIPT1	ENSG00000144182
SMARCA2	ENSG00000080503	NUBPL	ENSG00000151413													LEMD3	ENSG00000174106							LIAS	ENSG00000121897	KRR1	ENSG00000111615	SCRN3	ENSG00000144306
IQSEC2	ENSG00000124313	NUP62	ENSG00000213024													LEP	ENSG00000174697							GPSM2	ENSG00000121957	LAGE3	ENSG00000196976	COPS7B	ENSG00000144524
VSX2	ENSG00000119614	NUS1	ENSG00000153989													LEPR	ENSG00000116678							OCRL	ENSG00000122126	LAMTOR1	ENSG00000149357	VGLL4	ENSG00000144560
NSDHL	ENSG00000147383	OAT	ENSG00000065154													LETM1	ENSG00000168924							MRPS2	ENSG00000122140	LAMTOR2	ENSG00000116586	CNOT9	ENSG00000144580
DPAGT1	ENSG00000172269	OCLN	ENSG00000197822													LFNG	ENSG00000106003							TBX22	ENSG00000122145	LAMTOR5	ENSG00000134248	SLC25A26	ENSG00000144741
KBTBD13	ENSG00000234438	OCRL	ENSG00000122126													LHX3	ENSG00000107187							SERAC1	ENSG00000122335	LARP4	ENSG00000161813	ARL6IP5	ENSG00000144746
LGI1	ENSG00000108231	OPA1	ENSG00000198836													LIAS	ENSG00000121897							LDB3	ENSG00000122367	LARS1	ENSG00000133706	ABHD10	ENSG00000144827
NEK8	ENSG00000160602	OPA3	ENSG00000125741													LIFR	ENSG00000113594							BBS9	ENSG00000122507	LARS2	ENSG00000011376	TAGLN3	ENSG00000144834
TRAPPC2	ENSG00000196459	OPHN1	ENSG00000079482													LIG4	ENSG00000174405							PMS2	ENSG00000122512	LAS1L	ENSG00000001497	SLC26A1	ENSG00000145217
HOXC13	ENSG00000123364	OPTN	ENSG00000123240													LIPA	ENSG00000107798							KLHL7	ENSG00000122550	LDLR	ENSG00000130164	OCIAD2	ENSG00000145247
CDC6	ENSG00000094804	ORAI1	ENSG00000182500													LIPT1	ENSG00000144182							HNRNPA2B1	ENSG00000122566	LEMD2	ENSG00000161904	SCD5	ENSG00000145284
IFT140	ENSG00000187535	OSGEP	ENSG00000092094													LIPT2	ENSG00000175536							HYCC1	ENSG00000122591	LENG1	ENSG00000105617	TIFA	ENSG00000145365
PIGV	ENSG00000060642	OTC	ENSG00000036473													LMBR1	ENSG00000105983							NT5C3A	ENSG00000122643	LENG8	ENSG00000167615	METTL14	ENSG00000145388
MSX1	ENSG00000163132	OTX2	ENSG00000165588													LMBRD1	ENSG00000168216							TWIST1	ENSG00000122691	LENG9	ENSG00000275183	CBR4	ENSG00000145439
MAGEL2	ENSG00000254585	PACS1	ENSG00000175115													LMNA	ENSG00000160789							AKR1D1	ENSG00000122787	LEO1	ENSG00000166477	SSBP2	ENSG00000145687
STIM1	ENSG00000167323	PACS2	ENSG00000179364													LMNB1	ENSG00000113368							CHST3	ENSG00000122863	LETM1	ENSG00000168924	SLC30A5	ENSG00000145740
SLC2A1	ENSG00000117394	PAFAH1B1	ENSG00000007168													LMX1B	ENSG00000136944							EGR2	ENSG00000122877	LIAS	ENSG00000121897	BTF3	ENSG00000145741
HADH	ENSG00000138796	PAH	ENSG00000171759													LONP1	ENSG00000196365							CIT	ENSG00000122966	LIG1	ENSG00000105486	TNFAIP8	ENSG00000145779
GDF5	ENSG00000125965	PAK3	ENSG00000077264													LOXL3	ENSG00000115318							ACADS	ENSG00000122971	LIN28B	ENSG00000187772	COMMD10	ENSG00000145781
OTC	ENSG00000036473	PALM	ENSG00000099864													LPIN1	ENSG00000134324							DDX54	ENSG00000123064	LIN52	ENSG00000205659	ATG12	ENSG00000145782
EXPH5	ENSG00000110723	PANK2	ENSG00000125779													LRP2	ENSG00000081479							MED13L	ENSG00000123066	LIN54	ENSG00000189308	YIPF5	ENSG00000145817
ZEB1	ENSG00000148516	PARK7	ENSG00000116288													LRP4	ENSG00000134569							HOXC13	ENSG00000123364	LIN9	ENSG00000183814	DOK3	ENSG00000146094
CRYBB2	ENSG00000244752	PARS2	ENSG00000162396													LRP5	ENSG00000162337							STIL	ENSG00000123473	LONP1	ENSG00000196365	EBP	ENSG00000147155
STAT5B	ENSG00000173757	PAX1	ENSG00000125813													LRPPRC	ENSG00000138095							COL10A1	ENSG00000123500	LRP6	ENSG00000070018	SNX12	ENSG00000147164
PDE6G	ENSG00000185527	PAX6	ENSG00000007372													LRRK1	ENSG00000154237							PLP1	ENSG00000123560	LRPPRC	ENSG00000138095	PRPS1	ENSG00000147224
JAM3	ENSG00000166086	PC	ENSG00000173599													LRRK2	ENSG00000188906							BAZ2B	ENSG00000123636	LRR1	ENSG00000165501	NSDHL	ENSG00000147383
NALCN	ENSG00000102452	SQSTM1	ENSG00000161011													LSR	ENSG00000105699							EXOSC9	ENSG00000123737	LRRC41	ENSG00000132128	LACTB2	ENSG00000147592
FOXN1	ENSG00000109101	PCBD1	ENSG00000166228													LTBP2	ENSG00000119681							DAW1	ENSG00000123977	LRRFIP1	ENSG00000124831	SFT2D3	ENSG00000173349
MTO1	ENSG00000135297	PCCA	ENSG00000175198													LTBP3	ENSG00000168056							OBSL1	ENSG00000124006	LSG1	ENSG00000041802	LRP12	ENSG00000147650
FTO	ENSG00000140718	PCCB	ENSG00000114054													PLK4	ENSG00000142731							SLC12A5	ENSG00000124140	LSM10	ENSG00000181817	EBAG9	ENSG00000147654
XYLT1	ENSG00000103489	PCDH12	ENSG00000113555													LYRM4	ENSG00000214113							PIGT	ENSG00000124155	LSM11	ENSG00000155858	AK3	ENSG00000147853
CHRNG	ENSG00000196811	PCDH19	ENSG00000165194													LYRM7	ENSG00000186687							ARFGEF2	ENSG00000124198	LSM2	ENSG00000204392	NFIB	ENSG00000147862
CHSY1	ENSG00000131873	PCGF2	ENSG00000056661													LYST	ENSG00000143669							MTRR	ENSG00000124275	LSM3	ENSG00000170860	CDKN2B	ENSG00000147883
IFT172	ENSG00000138002	PCLO	ENSG00000186472													LZTFL1	ENSG00000163818							PEPD	ENSG00000124299	LSM4	ENSG00000130520	MFSD14B	ENSG00000148110
INPP5E	ENSG00000148384	PDCD10	ENSG00000114209													MAFB	ENSG00000204103							IQSEC2	ENSG00000124313	LSM5	ENSG00000106355	UGCG	ENSG00000148154
GATA6	ENSG00000141448	PDE10A	ENSG00000112541													MAG	ENSG00000105695							STAMBP	ENSG00000124356	LSM6	ENSG00000164167	SURF2	ENSG00000148291
ZBTB16	ENSG00000109906	PDE2A	ENSG00000186642													MAGEL2	ENSG00000254585							MCEE	ENSG00000124370	LTO1	ENSG00000149716	SURF6	ENSG00000148296
DOCK8	ENSG00000107099	PDE8B	ENSG00000113231													MAGT1	ENSG00000102158							NDP	ENSG00000124479	LTV1	ENSG00000135521	LRSAM1	ENSG00000148356
SLC46A1	ENSG00000076351	PDGFRB	ENSG00000113721													MAN1B1	ENSG00000177239							USP9X	ENSG00000124486	LUC7L3	ENSG00000108848	NRBF2	ENSG00000148572
DMPK	ENSG00000104936	PDHA1	ENSG00000131828													MAN2B1	ENSG00000104774							PEX6	ENSG00000124587	LYRM4	ENSG00000214113	DNAJB12	ENSG00000148719
CSTA	ENSG00000121552	PDHB	ENSG00000168291													MANBA	ENSG00000109323							MOCS1	ENSG00000124615	MAD2L1	ENSG00000164109	EIF4EBP2	ENSG00000148730
SLC25A38	ENSG00000144659	NEFL	ENSG00000104725													MAOA	ENSG00000189221							SOX4	ENSG00000124766	MAEA	ENSG00000090316	RGS10	ENSG00000148908
DLX5	ENSG00000105880	PDHX	ENSG00000110435													MAP2K1	ENSG00000169032							RUNX2	ENSG00000124813	MAGOH	ENSG00000162385	RCN3	ENSG00000142552
ABCC6	ENSG00000091262	PDK3	ENSG00000067992													MAP3K20	ENSG00000091436							MYRF	ENSG00000124920	MAGOHB	ENSG00000111196	PGAP2	ENSG00000148985
AFF2	ENSG00000155966	PDP1	ENSG00000164951													MYORG	ENSG00000164976							WNT1	ENSG00000125084	MAK16	ENSG00000198042	SLC43A1	ENSG00000149150
MRPS22	ENSG00000175110	PDSS1	ENSG00000148459													MAP3K7	ENSG00000135341							CNOT1	ENSG00000125107	MALSU1	ENSG00000156928	FADS1	ENSG00000149485
HOXA1	ENSG00000105991	PDSS2	ENSG00000164494													MAPT	ENSG00000186868							BBS2	ENSG00000125124	MAP2K6	ENSG00000108984	CPSF7	ENSG00000149532
PSMB8	ENSG00000204264	PDYN	ENSG00000101327													MARS2	ENSG00000247626							GOT2	ENSG00000125166	MAP3K4	ENSG00000085511	ESAM	ENSG00000149564
LAMC3	ENSG00000050555	PET100	ENSG00000229833													MASP1	ENSG00000127241							UPF3B	ENSG00000125351	MAPK14	ENSG00000112062	TAGLN	ENSG00000149591
PITX2	ENSG00000164093	PEX1	ENSG00000127980													MAST1	ENSG00000105613							RNF113A	ENSG00000125352	MAPKAP1	ENSG00000119487	TRPT1	ENSG00000149743
XRCC4	ENSG00000152422	PEX10	ENSG00000157911													MAT1A	ENSG00000151224							NDUFA1	ENSG00000125356	MARCHF5	ENSG00000198060	MRPL49	ENSG00000149792
RIPK4	ENSG00000183421	PEX11B	ENSG00000131779													MATN3	ENSG00000132031							BMP4	ENSG00000125378	MARF1	ENSG00000166783	HIRIP3	ENSG00000149929
MAT1A	ENSG00000151224	PEX12	ENSG00000108733													MATR3	ENSG00000015479							SOX9	ENSG00000125398	MARS1	ENSG00000166986	TMCO3	ENSG00000150403
NKX2-5	ENSG00000183072	PEX13	ENSG00000162928													MBTPS1	ENSG00000140943							SLC25A19	ENSG00000125454	MASTL	ENSG00000120539	PDCD4	ENSG00000150593
TCF4	ENSG00000196628	PEX14	ENSG00000142655													MBTPS2	ENSG00000012174							MBOAT7	ENSG00000125505	MAT2A	ENSG00000168906	DLAT	ENSG00000150768
GFM1	ENSG00000168827	PEX16	ENSG00000121680													MC3R	ENSG00000124089							PAX8	ENSG00000125618	MATR3	ENSG00000015479	PTS	ENSG00000150787
TUBA8	ENSG00000183785	PEX19	ENSG00000162735													MC4R	ENSG00000166603							CLPP	ENSG00000125656	MAU2	ENSG00000129933	SLC7A11	ENSG00000151012
IGF2	ENSG00000167244	PEX2	ENSG00000164751													MCCC1	ENSG00000078070							GRIA3	ENSG00000125675	MAX	ENSG00000125952	MAT1A	ENSG00000151224
FGFR2	ENSG00000066468	PEX26	ENSG00000215193													MCCC2	ENSG00000131844							THOC2	ENSG00000125676	MBIP	ENSG00000151332	TMEM18	ENSG00000151353
BBS4	ENSG00000140463	PEX3	ENSG00000034693													MCEE	ENSG00000124370							GZF1	ENSG00000125812	MBNL1	ENSG00000152601	KCTD14	ENSG00000151364
PCNT	ENSG00000160299	PEX5	ENSG00000139197													MCM5	ENSG00000100297							PAX1	ENSG00000125813	MCL1	ENSG00000143384	NUBPL	ENSG00000151413
BUB1B	ENSG00000156970	PEX6	ENSG00000124587													MCOLN1	ENSG00000090674							NAPB	ENSG00000125814	MCM10	ENSG00000065328	ACAD8	ENSG00000151498
NAGS	ENSG00000161653	PEX7	ENSG00000112357													MCPH1	ENSG00000147316							SNRPB	ENSG00000125835	MCM2	ENSG00000073111	VTI1A	ENSG00000151532
SNAP29	ENSG00000099940	PFKM	ENSG00000152556													MDH2	ENSG00000146701							BMP2	ENSG00000125845	MCM3	ENSG00000112118	QTRT2	ENSG00000151576
TBX1	ENSG00000184058	PFN1	ENSG00000108518													MECP2	ENSG00000169057							MKKS	ENSG00000125863	MCM4	ENSG00000104738	INPP1	ENSG00000151689
SLC25A15	ENSG00000102743	PGAM2	ENSG00000164708													MECR	ENSG00000116353							TBC1D20	ENSG00000125875	MCM5	ENSG00000100297	TMEM45B	ENSG00000151715
PYGL	ENSG00000100504	PGAP1	ENSG00000197121													MED12	ENSG00000184634							HNRNPR	ENSG00000125944	MCM6	ENSG00000076003	SLC25A4	ENSG00000151729
BRAT1	ENSG00000106009	PGAP3	ENSG00000161395													MED17	ENSG00000042429							GDF5	ENSG00000125965	MCM7	ENSG00000166508	RABGAP1L	ENSG00000152061
ATP7A	ENSG00000165240	PGK1	ENSG00000102144													MED25	ENSG00000104973							KDM5C	ENSG00000126012	MCMBP	ENSG00000197771	ARL11	ENSG00000152213
RFT1	ENSG00000163933	PGM1	ENSG00000079739													MEF2C	ENSG00000081189							ST3GAL3	ENSG00000126091	MCPH1	ENSG00000147316	TGOLN2	ENSG00000152291
ALDH18A1	ENSG00000059573	PHF21A	ENSG00000135365													MEGF8	ENSG00000105429							COX6B1	ENSG00000126267	MCRS1	ENSG00000187778	HOMER1	ENSG00000152413
PYCR1	ENSG00000183010	PHF6	ENSG00000156531													MEOX1	ENSG00000005102							THRA	ENSG00000126351	MCTS1	ENSG00000232119	USP12	ENSG00000152484
GDI1	ENSG00000203879	PHGDH	ENSG00000092621													MESD	ENSG00000117899							RRAS	ENSG00000126458	MDC1	ENSG00000137337	PFKM	ENSG00000152556
COQ2	ENSG00000173085	PHIP	ENSG00000146247													MESP2	ENSG00000188095							PRR12	ENSG00000126464	MDM4	ENSG00000198625	GJA1	ENSG00000152661
L1CAM	ENSG00000198910	PHKA1	ENSG00000067177													MFF	ENSG00000168958							ASL	ENSG00000126522	MDN1	ENSG00000112159	SLC30A6	ENSG00000152683
NOP10	ENSG00000182117	PHKB	ENSG00000102893													MFN2	ENSG00000116688							SBDS	ENSG00000126524	MED1	ENSG00000125686	HHEX	ENSG00000152804
MPDU1	ENSG00000129255	PHYH	ENSG00000107537													MFSD2A	ENSG00000168389							GLIS2	ENSG00000126603	MED10	ENSG00000133398	SRP19	ENSG00000153037
PLEC	ENSG00000178209	PIGA	ENSG00000165195													MFSD8	ENSG00000164073							NSRP1	ENSG00000126653	MED12	ENSG00000184634	CARHSP1	ENSG00000153048
SMARCE1	ENSG00000073584	PIGB	ENSG00000069943													MGAT2	ENSG00000168282							AHDC1	ENSG00000126705	MED13	ENSG00000108510	TXNDC11	ENSG00000153066
DDB2	ENSG00000134574	PIGG	ENSG00000174227													MGME1	ENSG00000125871							EMG1	ENSG00000126749	MED13L	ENSG00000123066	RBMS1	ENSG00000153250
PIK3R1	ENSG00000145675	PIGL	ENSG00000108474													MGP	ENSG00000111341							SIX1	ENSG00000126778	MED14	ENSG00000180182	RPIA	ENSG00000153574
ERCC3	ENSG00000163161	PIGM	ENSG00000143315													MICU1	ENSG00000107745							DYNC2I1	ENSG00000126870	MED15	ENSG00000099917	CFDP1	ENSG00000153774
WNT4	ENSG00000162552	PIGN	ENSG00000197563													MIPEP	ENSG00000027001							NUP214	ENSG00000126883	MED17	ENSG00000042429	CEBPG	ENSG00000153879
GLUD1	ENSG00000148672	PIGO	ENSG00000165282													MKKS	ENSG00000125863							MAP2K2	ENSG00000126934	MED18	ENSG00000130772	HS2ST1	ENSG00000153936
HADHA	ENSG00000084754	PIGP	ENSG00000185808													MKS1	ENSG00000011143							HNRNPH2	ENSG00000126945	MED19	ENSG00000156603	MSI2	ENSG00000153944
DDHD1	ENSG00000100523	PIGQ	ENSG00000007541													MLC1	ENSG00000100427							TIMM8A	ENSG00000126953	MED20	ENSG00000124641	GDPD1	ENSG00000153982
SLC52A3	ENSG00000101276	PIGT	ENSG00000124155													MLYCD	ENSG00000103150							ZC4H2	ENSG00000126970	MED21	ENSG00000152944	CC2D1B	ENSG00000154222
HUWE1	ENSG00000086758	PIGU	ENSG00000101464													MMAA	ENSG00000151611							BCL11B	ENSG00000127152	MED22	ENSG00000148297	PDLIM3	ENSG00000154553
DYNC1H1	ENSG00000197102	PIGV	ENSG00000060642													MMAB	ENSG00000139428							MASP1	ENSG00000127241	MED23	ENSG00000112282	SORBS2	ENSG00000154556
MEGF10	ENSG00000145794	PIGW	ENSG00000184886													MMACHC	ENSG00000132763							RAP1B	ENSG00000127314	MED26	ENSG00000105085	MRPL39	ENSG00000154719
MPLKIP	ENSG00000168303	PIK3AP1	ENSG00000155629													MMADHC	ENSG00000168288							IDUA	ENSG00000127415	MED27	ENSG00000160563	ADAMTS1	ENSG00000154734
WT1	ENSG00000184937	PIK3C2A	ENSG00000011405													MMP13	ENSG00000137745							EMC1	ENSG00000127463	MED28	ENSG00000118579	RAB6B	ENSG00000154917
B3GALT6	ENSG00000176022	PIK3R2	ENSG00000105647													MMP14	ENSG00000157227							SIN3B	ENSG00000127511	MED29	ENSG00000063322	ACSS1	ENSG00000154930
CHRDL1	ENSG00000101938	PINK1	ENSG00000158828													MMP2	ENSG00000087245							GFER	ENSG00000127554	MED30	ENSG00000164758	FBXL18	ENSG00000155034
DVL1	ENSG00000107404	PLA2G6	ENSG00000184381													MMP9	ENSG00000100985							MACF1	ENSG00000127603	MED31	ENSG00000108590	PIP4P2	ENSG00000155099
DSTYK	ENSG00000133059	PLAA	ENSG00000137055													MNX1	ENSG00000130675							SMARCA4	ENSG00000127616	MED4	ENSG00000136146	ZFYVE27	ENSG00000155256
ROR2	ENSG00000169071	PLCB1	ENSG00000182621													MOCOS	ENSG00000075643							KDM4B	ENSG00000127663	MED6	ENSG00000133997	SAMSN1	ENSG00000155307
KCNC3	ENSG00000131398	PLD3	ENSG00000105223													MOCS1	ENSG00000124615							ECHS1	ENSG00000127884	MED7	ENSG00000155868	USP25	ENSG00000155313
NDP	ENSG00000124479	PLEC	ENSG00000178209													MOCS2	ENSG00000164172							GNAI1	ENSG00000127955	MED8	ENSG00000159479	LARP1	ENSG00000155506
KAT6A	ENSG00000083168	PLEKHG2	ENSG00000090924													MOCS3	ENSG00000124217							PEX1	ENSG00000127980	MED9	ENSG00000141026	TMEM237	ENSG00000155755
BCOR	ENSG00000183337	PLEKHG5	ENSG00000171680													MOGS	ENSG00000115275							SRD5A3	ENSG00000128039	MEMO1	ENSG00000162959	RRAGA	ENSG00000155876
PDSS1	ENSG00000148459	PLP1	ENSG00000123560													MORC2	ENSG00000133422							TUBGCP6	ENSG00000128159	MEPCE	ENSG00000146834	RAB39B	ENSG00000155961
FREM2	ENSG00000150893	PLXNA2	ENSG00000076356													MPC1	ENSG00000060762							POT1	ENSG00000128513	MERTK	ENSG00000153208	TSPAN7	ENSG00000156298
AUTS2	ENSG00000158321	PMP22	ENSG00000109099													MPDU1	ENSG00000129255							FOXP2	ENSG00000128573	METAP1	ENSG00000164024	RPGR	ENSG00000156313
RARS2	ENSG00000146282	PMP2	ENSG00000147588													MPI	ENSG00000178802							SMO	ENSG00000128602	METAP2	ENSG00000111142	UQCRB	ENSG00000156467
LRAT	ENSG00000121207	PNKD	ENSG00000127838													MPLKIP	ENSG00000168303							FEZF1	ENSG00000128610	METTL1	ENSG00000037897	PCDH1	ENSG00000156453
SLC35C1	ENSG00000181830	PNKP	ENSG00000039650													MRAP2	ENSG00000135324							GAD1	ENSG00000128683	METTL14	ENSG00000145388	PTDSS1	ENSG00000156471
SNX3	ENSG00000112335	PNP	ENSG00000198805													MPZ	ENSG00000158887							HOXD13	ENSG00000128714	METTL16	ENSG00000127804	UBE2L6	ENSG00000156587
NDUFS8	ENSG00000110717	PNPLA2	ENSG00000177666													MRE11	ENSG00000020922							HERC2	ENSG00000128731	METTL17	ENSG00000165792	ZDHHC5	ENSG00000156599
PHC1	ENSG00000111752	PNPO	ENSG00000108439													MRPL12	ENSG00000262814							CCDC32	ENSG00000128891	METTL3	ENSG00000165819	MAPK13	ENSG00000156711
SCN4A	ENSG00000007314	PNPT1	ENSG00000138035													MRPL3	ENSG00000114686							DLL4	ENSG00000128917	METTL4	ENSG00000101574	EIF4A2	ENSG00000156976
GDF1	ENSG00000130283	PODXL	ENSG00000128567													MRPL40	ENSG00000185608							ALDH1A2	ENSG00000128918	MFAP1	ENSG00000140259	ZFYVE9	ENSG00000157077
HESX1	ENSG00000163666	POGLUT1	ENSG00000163389													MRPS16	ENSG00000182180							IVD	ENSG00000128928	MFN2	ENSG00000116688	FCHO2	ENSG00000157107
FANCF	ENSG00000183161	POLG2	ENSG00000256525													MRPS2	ENSG00000122140							CLN6	ENSG00000128973	MICOS10	ENSG00000173436	NECAP2	ENSG00000157191
DLL3	ENSG00000090932	POLR1A	ENSG00000068654													MRPS22	ENSG00000175110							COPB1	ENSG00000129083	MICU1	ENSG00000107745	CLDN12	ENSG00000157224
FH	ENSG00000091483	POLR1C	ENSG00000171453													MRPS23	ENSG00000181610							KCNC1	ENSG00000129159	MIPEP	ENSG00000027001	CLEC18C	ENSG00000157335
RUNX2	ENSG00000124813	POLR3A	ENSG00000148606													MRPS7	ENSG00000125445							AIPL1	ENSG00000129221	MIS12	ENSG00000167842	RNF111	ENSG00000157450
CRYGC	ENSG00000163254	POLR3B	ENSG00000013503													MSMO1	ENSG00000052802							MPDU1	ENSG00000129255	MIS18A	ENSG00000159055	MX1	ENSG00000157601
OCRL	ENSG00000122126	POMGNT1	ENSG00000085998													MSTO1	ENSG00000125459							DNAAF11	ENSG00000129295	MIS18BP1	ENSG00000129534	DPYSL5	ENSG00000157851
NPR2	ENSG00000159899	POMGNT2	ENSG00000144647													MSX2	ENSG00000120149							FOXJ1	ENSG00000129654	MMS19	ENSG00000155229	PEX10	ENSG00000157911
PET100	ENSG00000229833	POMK	ENSG00000185900													MTFMT	ENSG00000103707							ARHGEF6	ENSG00000129675	MMS22L	ENSG00000146263	RER1	ENSG00000157916
SRCAP	ENSG00000080603	POMT1	ENSG00000130714													MTHFD1	ENSG00000100714							FGF13	ENSG00000129682	MNAT1	ENSG00000020426	BABAM2	ENSG00000158019
NPHP4	ENSG00000131697	POMT2	ENSG00000009830													MTHFR	ENSG00000177000							TTI2	ENSG00000129696	MND1	ENSG00000121211	GALNT14	ENSG00000158089
DEAF1	ENSG00000177030	PPM1D	ENSG00000170836													STT3B	ENSG00000163527							CDKN1C	ENSG00000129757	MOB4	ENSG00000115540	RHPN1	ENSG00000158106
WDR35	ENSG00000118965	PPP1CB	ENSG00000213639													MTHFS	ENSG00000136371							CDH15	ENSG00000129910	MORF4L1	ENSG00000185787	ABHD3	ENSG00000158201
RNASEH2A	ENSG00000104889	PPP1R12A	ENSG00000058272													MTO1	ENSG00000135297							DOHH	ENSG00000129932	MPDU1	ENSG00000129255	GPRASP2	ENSG00000158301
AP4M1	ENSG00000221838	PPP1R15B	ENSG00000158615													MTOR	ENSG00000198793							MAU2	ENSG00000129933	MPHOSPH10	ENSG00000124383	RHBDL2	ENSG00000158315
C12orf57	ENSG00000111678	PPP2CA	ENSG00000113575													MTPAP	ENSG00000107951							GAMT	ENSG00000130005	MPHOSPH6	ENSG00000135698	SPATA2	ENSG00000158480
SMARCB1	ENSG00000099956	PPP2R1A	ENSG00000105568													MTR	ENSG00000116984							ERMARD	ENSG00000130023	MPRIP	ENSG00000133030	ZFAND2B	ENSG00000158552
PAX6	ENSG00000007372	PPP2R5D	ENSG00000112640													MTRR	ENSG00000124275							DOCK6	ENSG00000130158	MRE11	ENSG00000020922	GDPD5	ENSG00000158555
STT3B	ENSG00000163527	PPP3CA	ENSG00000138814													MTTP	ENSG00000138823							GDF1	ENSG00000130283	MRM3	ENSG00000171861	PAGE5	ENSG00000158639
DLAT	ENSG00000150768	PPT1	ENSG00000131238													MMUT	ENSG00000146085							KIF1A	ENSG00000130294	MRPL1	ENSG00000169288	DUSP23	ENSG00000158716
SH3PXD2B	ENSG00000174705	PQBP1	ENSG00000102103													MVK	ENSG00000110921							GTPBP3	ENSG00000130299	MRPL10	ENSG00000159111	MPZ	ENSG00000158887
NR2F1	ENSG00000175745	PRDM12	ENSG00000130711													MYCN	ENSG00000134323							RTN4IP1	ENSG00000130347	MRPL11	ENSG00000174547	ALG8	ENSG00000159063
SRPX2	ENSG00000102359	PRDM8	ENSG00000152784													MYH3	ENSG00000109063							RSPH3	ENSG00000130363	MRPL12	ENSG00000262814	MRPL10	ENSG00000159111
KAT6B	ENSG00000156650	PREPL	ENSG00000138078													MYO18B	ENSG00000133454							NDUFA10	ENSG00000130414	MRPL13	ENSG00000172172	ATP5MC1	ENSG00000159199
GLI3	ENSG00000106571	PRF1	ENSG00000180644													MYO5B	ENSG00000167306							ZSWIM6	ENSG00000130449	MRPL15	ENSG00000137547	PTMS	ENSG00000159335
PIP5K1C	ENSG00000186111	PRICKLE1	ENSG00000139174													NAA10	ENSG00000102030							PXDN	ENSG00000130508	MRPL16	ENSG00000166902	PLA2G4D	ENSG00000159337
GHR	ENSG00000112964	PRICKLE2	ENSG00000163637													NAA35	ENSG00000135040							CAMSAP1	ENSG00000130559	MRPL17	ENSG00000158042	ADIPOR1	ENSG00000159346
COQ4	ENSG00000167113	PRIMA1	ENSG00000175785													NACC1	ENSG00000160877							TNNT3	ENSG00000130595	MRPL18	ENSG00000112110	ALDH4A1	ENSG00000159423
PAX9	ENSG00000198807	PRKDC	ENSG00000253729													NADK2	ENSG00000152620							TUBGCP2	ENSG00000130640	MRPL19	ENSG00000115364	GPBP1L1	ENSG00000159592
FHL1	ENSG00000022267	PRKN	ENSG00000185345													NAGA	ENSG00000198951							MNX1	ENSG00000130675	MRPL2	ENSG00000112651	EFCAB14	ENSG00000159658
TRPM1	ENSG00000134160	PRKRA	ENSG00000180228													NAGLU	ENSG00000108784							TAF4	ENSG00000130699	MRPL20	ENSG00000242485	CHCHD6	ENSG00000159685
STS	ENSG00000101846	PRNP	ENSG00000171867													NAGS	ENSG00000161653							ASS1	ENSG00000130707	MRPL21	ENSG00000197345	ZYX	ENSG00000159840
ASAH1	ENSG00000104763	PRODH	ENSG00000100033													NARS2	ENSG00000137513							PRDM12	ENSG00000130711	MRPL22	ENSG00000082515	DFFA	ENSG00000160049
PGAP2	ENSG00000148985	PROP1	ENSG00000175325													NAXD	ENSG00000213995							EXOSC2	ENSG00000130713	MRPL23	ENSG00000214026	WDR4	ENSG00000160193
STRA6	ENSG00000137868	PLPBP	ENSG00000147471													NAXE	ENSG00000163382							POMT1	ENSG00000130714	MRPL24	ENSG00000143314	CBS	ENSG00000160200
ZNF711	ENSG00000147180	PRPS1	ENSG00000147224													NBAS	ENSG00000151779							ATG4D	ENSG00000130734	MRPL27	ENSG00000108826	AGPAT3	ENSG00000160216
PRSS12	ENSG00000164099	PRRT2	ENSG00000167371													NDP	ENSG00000124479							EIF2S3	ENSG00000130741	MRPL3	ENSG00000114686	LSS	ENSG00000160285
HCCS	ENSG00000004961	PRUNE1	ENSG00000143363													NDRG1	ENSG00000104419							SLC6A8	ENSG00000130821	MRPL32	ENSG00000106591	SLC2A6	ENSG00000160326
STAMBP	ENSG00000124356	PRX	ENSG00000105227													NDUFA1	ENSG00000125356							DKC1	ENSG00000130826	MRPL33	ENSG00000243147	ZBTB7B	ENSG00000160685
NKX3-2	ENSG00000109705	PSAP	ENSG00000197746													NDUFA10	ENSG00000130414							MTRFR	ENSG00000130921	MRPL34	ENSG00000130312	FLAD1	ENSG00000160688
NSUN2	ENSG00000037474	PSAT1	ENSG00000135069													NDUFA11	ENSG00000174886							SYNE1	ENSG00000131018	MRPL35	ENSG00000132313	VPS11	ENSG00000160695
TGFBR2	ENSG00000163513	PSEN1	ENSG00000080815													NDUFA12	ENSG00000184752							ARHGEF9	ENSG00000131089	MRPL37	ENSG00000116221	RUSC1	ENSG00000160753
ITCH	ENSG00000078747	PSEN2	ENSG00000143801													NDUFA13	ENSG00000186010							GFAP	ENSG00000131095	MRPL38	ENSG00000204316	UBQLN4	ENSG00000160803
DPM3	ENSG00000179085	PSPH	ENSG00000146733													NDUFA2	ENSG00000131495							ATP6V1E1	ENSG00000131100	MRPL39	ENSG00000154719	MGAT4B	ENSG00000161013
DDC	ENSG00000132437	PTCH1	ENSG00000185920													NDUFA4	ENSG00000189043							CHMP1A	ENSG00000131165	MRPL4	ENSG00000105364	ACOX1	ENSG00000161533
NFU1	ENSG00000169599	MTTP	ENSG00000138823													NDUFA6	ENSG00000184983							COX7B	ENSG00000131174	MRPL40	ENSG00000185608	PRPSAP1	ENSG00000161542
PIK3CA	ENSG00000121879	PTEN	ENSG00000171862													NDUFA9	ENSG00000139180							PPT1	ENSG00000131238	MRPL42	ENSG00000198015	DBR1	ENSG00000138231
DHODH	ENSG00000102967	PTPN11	ENSG00000179295													NDUFAF1	ENSG00000137806							RLIM	ENSG00000131263	MRPL44	ENSG00000135900	ASGR2	ENSG00000161944
DMP1	ENSG00000152592	PTPN23	ENSG00000076201													IFT172	ENSG00000138002							ABCB7	ENSG00000131269	MRPL45	ENSG00000278845	POLR3K	ENSG00000161980
RAX	ENSG00000134438	PTS	ENSG00000150787													NDUFAF2	ENSG00000164182							KCNC3	ENSG00000131398	MRPL47	ENSG00000136522	PAQR4	ENSG00000162073
SLC25A19	ENSG00000125454	PURA	ENSG00000185129													NDUFAF3	ENSG00000178057							TUBG1	ENSG00000131462	MRPL48	ENSG00000175581	CLPB	ENSG00000162129
B3GALNT2	ENSG00000162885	PUS1	ENSG00000177192													NDUFAF4	ENSG00000123545							ANO1	ENSG00000131620	MRPL49	ENSG00000149792	ELAVL4	ENSG00000162374
ARHGAP31	ENSG00000031081	PUS3	ENSG00000110060													NDUFAF5	ENSG00000101247							THOC6	ENSG00000131652	MRPL50	ENSG00000136897	ZYG11B	ENSG00000162378
BBS5	ENSG00000163093	PYCR2	ENSG00000143811													NDUFAF6	ENSG00000156170							TRAF7	ENSG00000131653	MRPL51	ENSG00000111639	CZIB	ENSG00000162384
MPDZ	ENSG00000107186	PYGM	ENSG00000068976													NDUFAF7	ENSG00000003509							NPHP4	ENSG00000131697	MRPL52	ENSG00000172590	PARS2	ENSG00000162396
DHTKD1	ENSG00000181192	PYROXD1	ENSG00000121350													NDUFB10	ENSG00000140990							PEX11B	ENSG00000131779	MRPL54	ENSG00000183617	PLPP3	ENSG00000162407
USH2A	ENSG00000042781	QARS1	ENSG00000172053													NDUFB11	ENSG00000147123							PDHA1	ENSG00000131828	MRPL58	ENSG00000167862	GMEB1	ENSG00000162419
ABCB6	ENSG00000115657	QDPR	ENSG00000151552													NDUFB3	ENSG00000119013							MCCC2	ENSG00000131844	MRPL9	ENSG00000143436	LZIC	ENSG00000162441
GAMT	ENSG00000130005	QRSL1	ENSG00000130348													NDUFB8	ENSG00000166136							CHSY1	ENSG00000131873	MRPS10	ENSG00000048544	DHRS3	ENSG00000162496
SLC2A10	ENSG00000197496	RAB11A	ENSG00000103769													NDUFB9	ENSG00000147684							THAP1	ENSG00000131931	MRPS12	ENSG00000128626	OMA1	ENSG00000162600
PLCG2	ENSG00000197943	RAB11B	ENSG00000185236													NDUFS1	ENSG00000023228							GCH1	ENSG00000131979	MRPS14	ENSG00000120333	ADGRL4	ENSG00000162618
VRK1	ENSG00000100749	RAB18	ENSG00000099246													NDUFS2	ENSG00000158864							CC2D1A	ENSG00000132024	MRPS15	ENSG00000116898	PEA15	ENSG00000162734
WWOX	ENSG00000186153	RAB39B	ENSG00000155961													NDUFS3	ENSG00000213619							MATN3	ENSG00000132031	MRPS16	ENSG00000182180	PEX19	ENSG00000162735
TRPS1	ENSG00000104447	RAB3GAP1	ENSG00000115839													NDUFS4	ENSG00000164258							DHX30	ENSG00000132153	MRPS17	ENSG00000239789	ACP6	ENSG00000162836
KLHL40	ENSG00000157119	RAB3GAP2	ENSG00000118873													NDUFS6	ENSG00000145494							RAF1	ENSG00000132155	MRPS18A	ENSG00000096080	HAAO	ENSG00000162882
LRP2	ENSG00000081479	RAD21	ENSG00000164754													NDUFS7	ENSG00000115286							INPP5K	ENSG00000132376	MRPS18B	ENSG00000204568	VSNL1	ENSG00000163032
MGAT2	ENSG00000168282	RAF1	ENSG00000132155													NDUFS8	ENSG00000110717							DDC	ENSG00000132437	MRPS18C	ENSG00000163319	PDLIM5	ENSG00000163110
SOX11	ENSG00000176887	RAI1	ENSG00000108557													NDUFV1	ENSG00000167792							ANKRD17	ENSG00000132466	MRPS23	ENSG00000181610	SCNM1	ENSG00000163156
UGT1A1	ENSG00000241635	RALA	ENSG00000006451													NECTIN1	ENSG00000110400							H3-3B	ENSG00000132475	MRPS24	ENSG00000062582	CDC42EP3	ENSG00000163171
LYST	ENSG00000143669	RANBP2	ENSG00000153201													NECTIN4	ENSG00000143217							EIF5A	ENSG00000132507	MRPS25	ENSG00000131368	ALPP	ENSG00000163283
ZEB2	ENSG00000169554	RAPSN	ENSG00000165917													NEK1	ENSG00000137601							KDM6B	ENSG00000132510	MRPS27	ENSG00000113048	MRPS18C	ENSG00000163319
TTC8	ENSG00000165533	RARS1	ENSG00000113643													NEK8	ENSG00000160602							DLG4	ENSG00000132535	MRPS28	ENSG00000147586	PBXIP1	ENSG00000163346
PRKAR1A	ENSG00000108946	RARS2	ENSG00000146282													NEU1	ENSG00000204386							VPS13B	ENSG00000132549	MRPS30	ENSG00000112996	SLC22A15	ENSG00000163393
IFT43	ENSG00000119650	RBCK1	ENSG00000125826													NEUROD1	ENSG00000162992							PRMT7	ENSG00000132600	MRPS31	ENSG00000102738	RNF25	ENSG00000163481
FLVCR2	ENSG00000119686	RBFOX1	ENSG00000078328													NEUROG3	ENSG00000122859							VPS4A	ENSG00000132612	MRPS33	ENSG00000090263	CHCHD4	ENSG00000163528
CYP2U1	ENSG00000155016	RBFOX3	ENSG00000167281													NFE2L2	ENSG00000116044							MTSS2	ENSG00000132613	MRPS35	ENSG00000061794	RYBP	ENSG00000163602
CDT1	ENSG00000167513	RBM10	ENSG00000182872													NFIA	ENSG00000162599							SNAP25	ENSG00000132639	MRPS5	ENSG00000144029	PPM1K	ENSG00000163644
TTN	ENSG00000155657	RBPJ	ENSG00000168214													NFS1	ENSG00000244005							RIN2	ENSG00000132669	MRPS6	ENSG00000243927	APBB2	ENSG00000163697
FBLN1	ENSG00000077942	MECP2	ENSG00000169057													NFU1	ENSG00000169599							IGHMBP2	ENSG00000132740	MRPS7	ENSG00000125445	IL17RC	ENSG00000163702
MANBA	ENSG00000109323	REEP1	ENSG00000068615													NGLY1	ENSG00000151092							MMACHC	ENSG00000132763	MRPS9	ENSG00000135972	MAP7	ENSG00000135525
PTDSS1	ENSG00000156471	REEP2	ENSG00000132563													NHLRC1	ENSG00000187566							TOE1	ENSG00000132773	MRRF	ENSG00000148187	MTHFD2L	ENSG00000163738
RSPO4	ENSG00000101282	RELN	ENSG00000189056													HCFC1	ENSG00000172534							ATP8A2	ENSG00000132932	MRTO4	ENSG00000053372	TM4SF18	ENSG00000163762
SLC25A20	ENSG00000178537	CAD	ENSG00000084774													NIN	ENSG00000100503							POMP	ENSG00000132963	MSL1	ENSG00000188895	KIAA1143	ENSG00000163807
WNT10B	ENSG00000169884	REPS1	ENSG00000135597													NIPA1	ENSG00000170113							CDK8	ENSG00000132964	MSL2	ENSG00000174579	RBBP9	ENSG00000089050
TREX1	ENSG00000213689	RERE	ENSG00000142599													NIPBL	ENSG00000164190							MYH8	ENSG00000133020	MSMO1	ENSG00000052802	ZDHHC3	ENSG00000163812
RAD21	ENSG00000164754	RETREG1	ENSG00000154153													UQCRQ	ENSG00000164405							MYH10	ENSG00000133026	MTBP	ENSG00000172167	LZTFL1	ENSG00000163818
HPD	ENSG00000158104	RFT1	ENSG00000163933													ATRX	ENSG00000085224							SCO1	ENSG00000133028	MTERF3	ENSG00000156469	NMNAT3	ENSG00000163864
GNPAT	ENSG00000116906	RHOBTB2	ENSG00000008853													NKX2-1	ENSG00000136352							DSTYK	ENSG00000133059	MTERF4	ENSG00000122085	TPRA1	ENSG00000163870
MESP2	ENSG00000188095	RIN2	ENSG00000132669													NKX2-2	ENSG00000125820							MYH11	ENSG00000133392	MTG1	ENSG00000148824	TMEM41A	ENSG00000163900
MYO6	ENSG00000196586	RIT1	ENSG00000143622													NKX3-2	ENSG00000109705							MORC2	ENSG00000133422	MTG2	ENSG00000101181	BAP1	ENSG00000163930
PCBD1	ENSG00000166228	RMND1	ENSG00000155906													NKX6-2	ENSG00000148826							LARGE1	ENSG00000133424	MTHFD1	ENSG00000100714	C1orf50	ENSG00000164008
TEK	ENSG00000120156	RNASEH1	ENSG00000171865													NLGN2	ENSG00000169992							MYO18B	ENSG00000133454	MTOR	ENSG00000198793	CAMKV	ENSG00000164076
KANK1	ENSG00000107104	RNASEH2A	ENSG00000104889													NNT	ENSG00000112992							KRAS	ENSG00000133703	MTPAP	ENSG00000107951	POC1A	ENSG00000164087
IGF1	ENSG00000017427	RNASEH2B	ENSG00000136104													NOG	ENSG00000183691							IPO8	ENSG00000133704	MTREX	ENSG00000039123	LSM6	ENSG00000164167
AP1S1	ENSG00000106367	RNASEH2C	ENSG00000172922													NOTCH1	ENSG00000148400							RRAS2	ENSG00000133818	MTRFR	ENSG00000130921	F2RL1	ENSG00000164251
PHF21A	ENSG00000135365	RNASET2	ENSG00000026297													NOTCH2	ENSG00000134250							HSD17B4	ENSG00000133835	MTX2	ENSG00000128654	CASP3	ENSG00000164305
VANGL1	ENSG00000173218	RNF13	ENSG00000082996													NOTCH3	ENSG00000074181							DPF2	ENSG00000133884	MVD	ENSG00000167508	CFAP97	ENSG00000164323
PTF1A	ENSG00000168267	RNF213	ENSG00000173821													NPC1	ENSG00000141458							COX16	ENSG00000133983	MYBBP1A	ENSG00000132382	UTP15	ENSG00000164338
FLG	ENSG00000143631	ROGDI	ENSG00000067836													NPC2	ENSG00000119655							MEIS2	ENSG00000134138	MYBL2	ENSG00000101057	NSA2	ENSG00000164346
WNT7A	ENSG00000154764	RORB	ENSG00000198963													NPHP1	ENSG00000144061							TRPM1	ENSG00000134160	MYL5	ENSG00000215375	SFXN1	ENSG00000164466
FOXL2	ENSG00000183770	RPGRIP1L	ENSG00000103494													NPHP3	ENSG00000113971							TSHB	ENSG00000134200	MYO10	ENSG00000145555	PEX2	ENSG00000164751
CFL2	ENSG00000165410	RPIA	ENSG00000153574													NPHP4	ENSG00000131697							HMGCS2	ENSG00000134240	MZT1	ENSG00000204899	SUN1	ENSG00000164828
MED17	ENSG00000042429	RPS6KA3	ENSG00000177189													NPPC	ENSG00000163273							NOTCH2	ENSG00000134250	N6AMT1	ENSG00000156239	OXR1	ENSG00000164830
SMARCA4	ENSG00000127616	RPS6KC1	ENSG00000136643													NPR2	ENSG00000159899							AP4B1	ENSG00000134262	NAA10	ENSG00000102030	SLC25A32	ENSG00000164933
SLC5A5	ENSG00000105641	RTTN	ENSG00000176225													NPR3	ENSG00000113389							ARF3	ENSG00000134287	NAA15	ENSG00000164134	NUDT2	ENSG00000164978
FANCG	ENSG00000221829	RUSC2	ENSG00000198853													NPY	ENSG00000122585							KIDINS220	ENSG00000134313	NAA20	ENSG00000173418	NOL6	ENSG00000165271
FBXW4	ENSG00000107829	RXYLT1	ENSG00000118600													NR0B1	ENSG00000169297							MYCN	ENSG00000134323	NAA25	ENSG00000111300	PIGO	ENSG00000165282
ASPH	ENSG00000198363	RYR1	ENSG00000196218													NR0B2	ENSG00000131910							CRB1	ENSG00000134376	NAA30	ENSG00000139977	STOML2	ENSG00000165283
TUBB2A	ENSG00000137267	SACS	ENSG00000151835													NR3C1	ENSG00000113580							RAX	ENSG00000134438	NAA38	ENSG00000183011	PHYHIPL	ENSG00000165443
SUMF1	ENSG00000144455	SAMD9L	ENSG00000177409													NRXN1	ENSG00000179915							NARS1	ENSG00000134440	NAA50	ENSG00000121579	RPL36AL	ENSG00000165502
RNF135	ENSG00000181481	SAMHD1	ENSG00000101347													NSD1	ENSG00000165671							KCTD1	ENSG00000134504	NACA	ENSG00000196531	ZNF22	ENSG00000165512
C2CD3	ENSG00000168014	SATB2	ENSG00000119042													NSDHL	ENSG00000147383							SOX5	ENSG00000134532	NAE1	ENSG00000159593	ATP5F1C	ENSG00000165629
CEP41	ENSG00000106477	SBF1	ENSG00000100241													NSMCE2	ENSG00000156831							LRP4	ENSG00000134569	NAF1	ENSG00000145414	VDAC2	ENSG00000165637
HCN1	ENSG00000164588	SBF2	ENSG00000133812													NSUN3	ENSG00000178694							DDB2	ENSG00000134574	NAP1L1	ENSG00000187109	ZNF503	ENSG00000165655
TGFB1	ENSG00000105329	SCARB2	ENSG00000138760													NT5C2	ENSG00000076685							SOX3	ENSG00000134595	NAPA	ENSG00000105402	PRDX3	ENSG00000165672
PTEN	ENSG00000171862	SCN10A	ENSG00000185313													NT5C3A	ENSG00000122643							ELP2	ENSG00000134759	NAPG	ENSG00000134265	BORCS5	ENSG00000165714
GRIK2	ENSG00000164418	SCN11A	ENSG00000168356													NTRK1	ENSG00000198400							DSG1	ENSG00000134760	NARS1	ENSG00000134440	FUNDC2	ENSG00000165775
ORC1	ENSG00000085840	SCN1A	ENSG00000144285													NTRK2	ENSG00000148053							DHX34	ENSG00000134815	NARS2	ENSG00000137513	PIP4P1	ENSG00000165782
FANCE	ENSG00000112039	SCN1B	ENSG00000105711													NUBPL	ENSG00000151413							TMEM165	ENSG00000134851	NASP	ENSG00000132780	CASP7	ENSG00000165806
ARL6	ENSG00000113966	SCN2A	ENSG00000136531													NUP62	ENSG00000213024							COL4A2	ENSG00000134871	NAT10	ENSG00000135372	TRUB1	ENSG00000165832
QKI	ENSG00000112531	SCN3A	ENSG00000153253													NUS1	ENSG00000153989							ERCC5	ENSG00000134899	NBAS	ENSG00000151779	SLC39A13	ENSG00000165915
PTPN14	ENSG00000152104	SCN4A	ENSG00000007314													NXN	ENSG00000167693							TPP2	ENSG00000134900	NBN	ENSG00000104320	RPUSD2	ENSG00000166133
ROBO3	ENSG00000154134	SCN5A	ENSG00000183873													OAT	ENSG00000065154							CARS2	ENSG00000134905	NCAPD2	ENSG00000010292	COX11	ENSG00000166260
ALX1	ENSG00000180318	SCN8A	ENSG00000196876													OBSL1	ENSG00000124006							STT3A	ENSG00000134910	NCAPG	ENSG00000109805	ZNF202	ENSG00000166261
BMP4	ENSG00000125378	SCN9A	ENSG00000169432													OCRL	ENSG00000122126							AGTPBP1	ENSG00000135049	NCAPG2	ENSG00000146918	BORCS7	ENSG00000166275
MT-TP	ENSG00000210196	SCO1	ENSG00000133028													OFD1	ENSG00000046651							PSAT1	ENSG00000135069	NCAPH	ENSG00000121152	PLEKHF1	ENSG00000166289
ALG12	ENSG00000182858	SCO2	ENSG00000130489													OGDH	ENSG00000105953							MSI1	ENSG00000135097	NCBP1	ENSG00000136937	TRIM44	ENSG00000166326
LRP5	ENSG00000162337	SCP2	ENSG00000116171													OGT	ENSG00000147162							TBX3	ENSG00000135111	NCBP2	ENSG00000114503	CYB5R2	ENSG00000166394
MFSD8	ENSG00000164073	SDHA	ENSG00000073578													OPA1	ENSG00000198836							RINT1	ENSG00000135249	NCKAP1	ENSG00000061676	DENND2B	ENSG00000166444
ERCC2	ENSG00000104884	SDHAF1	ENSG00000205138													OPA3	ENSG00000125741							MTO1	ENSG00000135297	NCL	ENSG00000115053	NDST2	ENSG00000166507
PDSS2	ENSG00000164494	SDHB	ENSG00000117118													OPLAH	ENSG00000178814							SYNCRIP	ENSG00000135316	NCOA1	ENSG00000084676	TMED3	ENSG00000166557
GUSB	ENSG00000169919	SDHD	ENSG00000204370													OPTN	ENSG00000123240							SNX14	ENSG00000135317	NCOA2	ENSG00000140396	GOLM2	ENSG00000166734
HSD17B10	ENSG00000072506	SELENON	ENSG00000162430													ORC1	ENSG00000085840							MAP3K7	ENSG00000135341	NCOA6	ENSG00000198646	NNMT	ENSG00000166741
ASNS	ENSG00000070669	SEPSECS	ENSG00000109618													ORC4	ENSG00000115947							PHF21A	ENSG00000135365	NDC1	ENSG00000058804	PCLAF	ENSG00000166803
ZFP57	ENSG00000204644	SERAC1	ENSG00000122335													ORC6	ENSG00000091651							CAPRIN1	ENSG00000135387	NDC80	ENSG00000080986	PEX11A	ENSG00000166821
ERCC4	ENSG00000175595	SERPINI1	ENSG00000163536													OSGEP	ENSG00000092094							GDF11	ENSG00000135414	NDST1	ENSG00000070614	DCTN5	ENSG00000166847
TAC3	ENSG00000166863	SETBP1	ENSG00000152217													OSTM1	ENSG00000081087							ITGA7	ENSG00000135424	NDUFA1	ENSG00000125356	PLK1	ENSG00000166851
RTEL1	ENSG00000258366	SETD5	ENSG00000168137													OTC	ENSG00000036473							PAN2	ENSG00000135473	NDUFA6	ENSG00000184983	NAB2	ENSG00000166886
MLYCD	ENSG00000103150	SETX	ENSG00000107290													OTX2	ENSG00000165588							AHI1	ENSG00000135541	NDUFA8	ENSG00000119421	MRPL16	ENSG00000166902
RBM28	ENSG00000106344	SGCA	ENSG00000108823													OXCT1	ENSG00000083720							GNS	ENSG00000135677	NDUFA9	ENSG00000139180	TSC22D4	ENSG00000166925
PIGL	ENSG00000108474	SGCB	ENSG00000163069													P3H1	ENSG00000117385							GLUL	ENSG00000135821	NDUFAB1	ENSG00000004779	NUDT21	ENSG00000167005
KDM6A	ENSG00000147050	SGCD	ENSG00000170624													P4HB	ENSG00000185624							PAX3	ENSG00000135903	NDUFAF7	ENSG00000003509	COQ7	ENSG00000167186
SHOX	ENSG00000185960	SGCE	ENSG00000127990													PACS1	ENSG00000175115							SLC19A3	ENSG00000135917	NDUFB11	ENSG00000147123	KATNAL2	ENSG00000167216
PRRT2	ENSG00000167371	SGCG	ENSG00000102683													PAFAH1B1	ENSG00000007168							CYP27A1	ENSG00000135929	NDUFB4	ENSG00000065518	ACAA2	ENSG00000167315
GDF6	ENSG00000156466	SGPL1	ENSG00000166224													PAH	ENSG00000171759							ARMC9	ENSG00000135931	NDUFB5	ENSG00000136521	RRM1	ENSG00000167325
TMEM67	ENSG00000164953	CCER2	ENSG00000262484													PAK3	ENSG00000077264							EDAR	ENSG00000135960	NDUFB6	ENSG00000165264	VKORC1	ENSG00000167397
ZIC3	ENSG00000156925	SGSH	ENSG00000181523													PALM	ENSG00000099864							FLNB	ENSG00000136068	NDUFB7	ENSG00000099795	ECHDC1	ENSG00000093144
KCNC1	ENSG00000129159	SH3TC2	ENSG00000169247													PAM16	ENSG00000217930							RNASEH2B	ENSG00000136104	NDUFC2	ENSG00000151366	CYP2S1	ENSG00000167600
CHRNB2	ENSG00000160716	SHH	ENSG00000164690													PANK2	ENSG00000125779							EDNRB	ENSG00000136160	NDUFS1	ENSG00000023228	TTYH1	ENSG00000167614
MMADHC	ENSG00000168288	SHOC2	ENSG00000108061													BBIP1	ENSG00000214413							RAC1	ENSG00000136238	NDUFS3	ENSG00000213619	TRAPPC9	ENSG00000167632
NYX	ENSG00000188937	SHPK	ENSG00000197417													PAPSS2	ENSG00000198682							KDELR2	ENSG00000136240	NDUFS5	ENSG00000168653	YIF1B	ENSG00000167645
CRB2	ENSG00000148204	SIGMAR1	ENSG00000147955													PARK7	ENSG00000116288							TTC5	ENSG00000136319	NDUFV2	ENSG00000178127	MRPL58	ENSG00000167862
TMEM237	ENSG00000155755	SIK1	ENSG00000142178													PARS2	ENSG00000162396							NKX2-1	ENSG00000136352	NEDD1	ENSG00000139350	ATP5PD	ENSG00000167863
CCDC78	ENSG00000162004	SIL1	ENSG00000120725													PAX1	ENSG00000125813							IREB2	ENSG00000136381	NEDD8	ENSG00000129559	TK1	ENSG00000167900
GATA4	ENSG00000136574	SIN3A	ENSG00000169375													PAX4	ENSG00000106331							CIB2	ENSG00000136425	NEDD9	ENSG00000111859	MLST8	ENSG00000167965
SCN8A	ENSG00000196876	SIX3	ENSG00000138083													PC	ENSG00000173599							SRSF1	ENSG00000136450	NELFA	ENSG00000185049	ECI1	ENSG00000167969
GABRB3	ENSG00000166206	SLC12A2	ENSG00000064651													PCBD1	ENSG00000166228							TACO1	ENSG00000136463	NELFB	ENSG00000188986	RAB3IL1	ENSG00000167994
CRYAB	ENSG00000109846	SLC12A5	ENSG00000124140													PCCA	ENSG00000175198							BRIP1	ENSG00000136492	NELFE	ENSG00000204356	SF1	ENSG00000168066
CENPE	ENSG00000138778	PNPLA6	ENSG00000032444													PCCB	ENSG00000114054							TRA2B	ENSG00000136527	NEPRO	ENSG00000163608	LMBRD1	ENSG00000168216
FOXF1	ENSG00000103241	SLC13A3	ENSG00000158296													PCDH12	ENSG00000113555							SCN2A	ENSG00000136531	NF2	ENSG00000186575	GALK2	ENSG00000156958
PEX26	ENSG00000215193	SLC13A5	ENSG00000141485													PCDH19	ENSG00000165194							TBR1	ENSG00000136535	NFAT5	ENSG00000102908	PDHB	ENSG00000168291
SURF1	ENSG00000148290	SLC16A1	ENSG00000155380													PCGF2	ENSG00000056661							GATA4	ENSG00000136574	NFE2L2	ENSG00000116044	PXK	ENSG00000168297
GRIN2B	ENSG00000273079	CACNA1S	ENSG00000081248													MRPL44	ENSG00000135900							EPRS1	ENSG00000136628	NFS1	ENSG00000244005	CX3CR1	ENSG00000168329
KIF11	ENSG00000138160	SLC16A2	ENSG00000147100													PCK2	ENSG00000100889							CFC1	ENSG00000136698	NFU1	ENSG00000169599	NSFL1C	ENSG00000088833
CTCF	ENSG00000102974	SLC17A5	ENSG00000119899													PCNT	ENSG00000160299							SMPD4	ENSG00000136699	NFYA	ENSG00000001167	DTYMK	ENSG00000168393
EXT2	ENSG00000151348	SLC18A2	ENSG00000165646													PCSK1	ENSG00000175426							CCDC115	ENSG00000136710	NFYB	ENSG00000120837	STIP1	ENSG00000168439
ABCD4	ENSG00000119688	SLC18A3	ENSG00000187714													ATRIP	ENSG00000164053							BIN1	ENSG00000136717	NFYC	ENSG00000066136	POLR3D	ENSG00000168495
OPHN1	ENSG00000079482	SLC19A3	ENSG00000135917													PCYT1A	ENSG00000161217							STXBP1	ENSG00000136854	NGDN	ENSG00000129460	CAVIN2	ENSG00000168497
ZDHHC15	ENSG00000102383	SLC1A2	ENSG00000110436													PDE10A	ENSG00000112541							CDK5RAP2	ENSG00000136861	NGRN	ENSG00000182768	MYL1	ENSG00000168530
ACADM	ENSG00000117054	SLC1A3	ENSG00000079215													PDE2A	ENSG00000186642							SLC31A1	ENSG00000136868	NHLRC2	ENSG00000196865	SLC16A4	ENSG00000168679
TACR3	ENSG00000169836	SLC1A4	ENSG00000115902													PDE3A	ENSG00000172572							GABBR2	ENSG00000136928	NHP2	ENSG00000145912	CNNM3	ENSG00000168763
RFX6	ENSG00000185002	SLC22A5	ENSG00000197375													PDE4D	ENSG00000113448							XPA	ENSG00000136936	NIFK	ENSG00000155438	TSPAN5	ENSG00000168785
CASK	ENSG00000147044	SLC25A1	ENSG00000100075													PDE6D	ENSG00000156973							LMX1B	ENSG00000136944	NIP7	ENSG00000132603	MAT2A	ENSG00000168906
ETFDH	ENSG00000171503	SLC25A12	ENSG00000115840													PDGFB	ENSG00000100311							PLAA	ENSG00000137055	NIPBL	ENSG00000164190	LETM1	ENSG00000168924
TRPV3	ENSG00000167723	SLC25A15	ENSG00000102743													PDGFRB	ENSG00000113721							IL11RA	ENSG00000137070	NKAP	ENSG00000101882	COMMD8	ENSG00000169019
AIMP2	ENSG00000106305	SLC25A19	ENSG00000125454													PDHA1	ENSG00000131828							APTX	ENSG00000137074	NKAPD1	ENSG00000150776	ATP5ME	ENSG00000169020
GRHL3	ENSG00000158055	SLC25A20	ENSG00000178537													PDHB	ENSG00000168291							CNPY3	ENSG00000137161	NLE1	ENSG00000073536	HSPBAP1	ENSG00000169087
IRF6	ENSG00000117595	SLC25A21	ENSG00000183032													PDHX	ENSG00000110435							FOXP4	ENSG00000137166	NMD3	ENSG00000169251	SLC25A6	ENSG00000169100
ARFGEF2	ENSG00000124198	SLC25A22	ENSG00000177542													PDK3	ENSG00000067992							PPIL1	ENSG00000137168	NMNAT1	ENSG00000173614	CSNK1G1	ENSG00000169118
HYLS1	ENSG00000198331	SLC25A3	ENSG00000075415													PDP1	ENSG00000164951							TFAP2A	ENSG00000137203	NOB1	ENSG00000141101	CA5B	ENSG00000169239
BANF1	ENSG00000175334	SLC25A32	ENSG00000164933													PDSS1	ENSG00000148459							TUBB2A	ENSG00000137267	NOC3L	ENSG00000173145	NMD3	ENSG00000169251
ZDHHC9	ENSG00000188706	SLC25A4	ENSG00000151729													PDSS2	ENSG00000164494							TUBB2B	ENSG00000137285	NOC4L	ENSG00000184967	SLC33A1	ENSG00000169359
FOXC1	ENSG00000054598	SLC25A42	ENSG00000181035													PDX1	ENSG00000139515							TAF8	ENSG00000137413	NOL10	ENSG00000115761	PTPN9	ENSG00000169410
KCNMA1	ENSG00000156113	LIAS	ENSG00000121897													PDYN	ENSG00000101327							MYO7A	ENSG00000137474	NOL11	ENSG00000130935	TM2D2	ENSG00000169490
NDUFV1	ENSG00000167792	SLC25A46	ENSG00000164209													PET100	ENSG00000229833							NARS2	ENSG00000137513	NOL12	ENSG00000273899	DPH2	ENSG00000132768
DOLK	ENSG00000175283	SLC2A1	ENSG00000117394													PEX1	ENSG00000127980							NEK1	ENSG00000137601	NOL6	ENSG00000165271	GJB1	ENSG00000169562
IFT122	ENSG00000163913	SLC30A10	ENSG00000196660													PEX10	ENSG00000157911							CFAP300	ENSG00000137691	NOL7	ENSG00000225921	ANTXR1	ENSG00000169604
SLC6A5	ENSG00000165970	CACNA2D2	ENSG00000007402													GNPAT	ENSG00000116906							YAP1	ENSG00000137693	NOL8	ENSG00000198000	LRRC45	ENSG00000169683
WDR19	ENSG00000157796	SLC33A1	ENSG00000169359													PEX11B	ENSG00000131779							SLC37A4	ENSG00000137700	NOL9	ENSG00000162408	SNX5	ENSG00000089006
CEP152	ENSG00000103995	SLC35A2	ENSG00000102100													PEX12	ENSG00000108733							MMP13	ENSG00000137745	NOLC1	ENSG00000166197	ASPSCR1	ENSG00000169696
CLCN7	ENSG00000103249	SLC39A14	ENSG00000104635													PEX13	ENSG00000162928							ALKBH8	ENSG00000137760	NOM1	ENSG00000146909	TPST1	ENSG00000169902
MAFB	ENSG00000204103	SLC39A8	ENSG00000138821													ATRN	ENSG00000088812							TUBGCP4	ENSG00000137822	NONO	ENSG00000147140	TM4SF1	ENSG00000169908
MTRFR	ENSG00000130921	SLC46A1	ENSG00000076351													PEX14	ENSG00000142655							SMAD6	ENSG00000137834	NOP10	ENSG00000182117	PUSL1	ENSG00000169972
DCX	ENSG00000077279	SLC52A1	ENSG00000132517													PEX16	ENSG00000121680							STRA6	ENSG00000137868	NOP14	ENSG00000087269	UBE2E3	ENSG00000170035
MCCC2	ENSG00000131844	SLC52A2	ENSG00000185803													PEX19	ENSG00000162735							DBT	ENSG00000137992	NOP16	ENSG00000048162	NIPA1	ENSG00000170113
PDHA1	ENSG00000131828	SLC52A3	ENSG00000101276													PEX2	ENSG00000164751							IFT172	ENSG00000138002	NOP2	ENSG00000111641	FABP6	ENSG00000170231
EPS8	ENSG00000151491	SLC5A7	ENSG00000115665													PEX26	ENSG00000215193							SELENOI	ENSG00000138018	NOP53	ENSG00000105373	STX8	ENSG00000170310
CRX	ENSG00000105392	SLC6A1	ENSG00000157103													PEX3	ENSG00000034693							PNPT1	ENSG00000138035	NOP56	ENSG00000101361	TMED10	ENSG00000170348
CRYAA	ENSG00000160202	SLC6A19	ENSG00000174358													PEX5	ENSG00000139197							DYNC2LI1	ENSG00000138036	NOP58	ENSG00000055044	SETMAR	ENSG00000170364
GJC2	ENSG00000198835	SLC6A3	ENSG00000142319													PEX6	ENSG00000124587							CYP1B1	ENSG00000138061	NOP9	ENSG00000196943	MGMT	ENSG00000170430
ANKRD11	ENSG00000167522	SLC6A5	ENSG00000165970													PEX7	ENSG00000112357							SLC5A6	ENSG00000138074	NOPCHAP1	ENSG00000151131	HARS1	ENSG00000170445
NRXN2	ENSG00000110076	SLC6A8	ENSG00000130821													PFKM	ENSG00000152556							PREPL	ENSG00000138078	NOX1	ENSG00000007952	PYM1	ENSG00000170473
UMPS	ENSG00000114491	SLC6A9	ENSG00000196517													PFN1	ENSG00000108518							FBXO11	ENSG00000138081	NPAT	ENSG00000149308	ACYP2	ENSG00000170634
PEX19	ENSG00000162735	SLC9A1	ENSG00000090020													PGAM2	ENSG00000164708							SIX3	ENSG00000138083	NPLOC4	ENSG00000182446	CHCHD7	ENSG00000170791
SLC4A4	ENSG00000080493	SLC9A6	ENSG00000198689													PGAP1	ENSG00000197121							LRPPRC	ENSG00000138095	NPM1	ENSG00000181163	RIOX2	ENSG00000170854
FOXE1	ENSG00000178919	SMARCA2	ENSG00000080503													PGAP2	ENSG00000148985							KIF11	ENSG00000138160	NR2C2AP	ENSG00000184162	TMEM43	ENSG00000170876
BLOC1S6	ENSG00000104164	SMARCA4	ENSG00000127616													PGAP3	ENSG00000161395							ARL3	ENSG00000138175	NRBP1	ENSG00000115216	NUDT6	ENSG00000170917
SPTAN1	ENSG00000197694	SMARCB1	ENSG00000099956													PGK1	ENSG00000102144							ENTPD1	ENSG00000138185	NRDE2	ENSG00000119720	LRRC8E	ENSG00000171017
ABCB11	ENSG00000073734	SMARCE1	ENSG00000073584													PGM1	ENSG00000079739							PLCE1	ENSG00000138193	NRF1	ENSG00000106459	KYAT1	ENSG00000171097
LEMD3	ENSG00000174106	SMC1A	ENSG00000072501													PGM3	ENSG00000013375							FAM149B1	ENSG00000138286	NRL	ENSG00000129535	MTM1	ENSG00000171100
TMEM216	ENSG00000187049	SMC3	ENSG00000108055													PHEX	ENSG00000102174							ASCC1	ENSG00000138303	NRTN	ENSG00000171119	ZNF672	ENSG00000171161
THRA	ENSG00000126351	SMCHD1	ENSG00000101596													PHF6	ENSG00000156531							DNA2	ENSG00000138346	NSA2	ENSG00000164346	JUNB	ENSG00000171223
CLCNKB	ENSG00000184908	SMN2	ENSG00000205571													PHGDH	ENSG00000092621							MYPN	ENSG00000138347	NSF	ENSG00000073969	ZDHHC16	ENSG00000171307
BFSP2	ENSG00000170819	SMPX	ENSG00000091482													PHIP	ENSG00000146247							ATIC	ENSG00000138363	NSL1	ENSG00000117697	CHST11	ENSG00000171310
TUBGCP6	ENSG00000128159	SNAP25	ENSG00000132639													PHKA1	ENSG00000067177							SMARCAL1	ENSG00000138375	NSMCE1	ENSG00000169189	POLR1C	ENSG00000171453
FRMD7	ENSG00000165694	SNAP29	ENSG00000099940													PHKA2	ENSG00000044446							METTL5	ENSG00000138382	NSMCE2	ENSG00000156831	LRRC8D	ENSG00000171492
COL1A1	ENSG00000108821	SNCA	ENSG00000145335													PHKB	ENSG00000102893							HECW2	ENSG00000138411	NSMCE4A	ENSG00000107672	ETFDH	ENSG00000171503
GLUL	ENSG00000135821	SNIP1	ENSG00000163877													PHKG2	ENSG00000156873							CHRNA1	ENSG00000138435	NSRP1	ENSG00000126653	TBCA	ENSG00000171530
ORC4	ENSG00000115947	SNORD118	ENSG00000200463													PHYH	ENSG00000107537							HNRNPD	ENSG00000138668	NSUN4	ENSG00000117481	BCL2L1	ENSG00000171552
COLEC11	ENSG00000118004	SNRPB	ENSG00000125835													PIGA	ENSG00000165195							PRKG2	ENSG00000138669	NTN3	ENSG00000162068	TCEA2	ENSG00000171703
ZIC2	ENSG00000043355	SNX14	ENSG00000135317													PIGB	ENSG00000069943							BBS7	ENSG00000138686	NUBP1	ENSG00000103274	TMEM51	ENSG00000171729
TECPR2	ENSG00000196663	SNX27	ENSG00000143376													PIGC	ENSG00000135845							BLTP1	ENSG00000138688	NUBP2	ENSG00000095906	RRM2	ENSG00000171848
NEU1	ENSG00000204386	SOD1	ENSG00000142168													PIGG	ENSG00000174227							BMPR1B	ENSG00000138696	NUBPL	ENSG00000151413	RPS21	ENSG00000171858
QARS1	ENSG00000172053	SON	ENSG00000159140													PIGL	ENSG00000108474							NUP54	ENSG00000138750	NUDC	ENSG00000090273	MRM3	ENSG00000171861
CDH3	ENSG00000062038	SORL1	ENSG00000137642													PIGM	ENSG00000143315							FRAS1	ENSG00000138759	NUDCD3	ENSG00000015676	CYP4F11	ENSG00000171903
NKX2-1	ENSG00000136352	SPATA5	ENSG00000145375													PIGN	ENSG00000197563							SHROOM3	ENSG00000138771	NUDT21	ENSG00000167005	PPIH	ENSG00000171960
BMPER	ENSG00000164619	SOS1	ENSG00000115904													PIGO	ENSG00000165282							PPA2	ENSG00000138777	NUF2	ENSG00000143228	RAB37	ENSG00000172794
SLC19A3	ENSG00000135917	SOS2	ENSG00000100485													PIGP	ENSG00000185808							HADH	ENSG00000138796	NUFIP1	ENSG00000083635	THOP1	ENSG00000172009
ZFPM2	ENSG00000169946	SOX10	ENSG00000100146													PIGQ	ENSG00000007541							PPP3CA	ENSG00000138814	NUFIP2	ENSG00000108256	NME6	ENSG00000172113
SOX17	ENSG00000164736	SPAST	ENSG00000021574													PISD	ENSG00000241878							SLC39A8	ENSG00000138821	NUP107	ENSG00000111581	MRPL13	ENSG00000172172
AGK	ENSG00000006530	SOX11	ENSG00000176887													PIGT	ENSG00000124155							FBN2	ENSG00000138829	NUP133	ENSG00000069248	LRRC20	ENSG00000172731
GNAS	ENSG00000087460	SOX2	ENSG00000181449													PIGU	ENSG00000101464							MAPK8IP3	ENSG00000138834	NUP153	ENSG00000124789	DPAGT1	ENSG00000172269
GNS	ENSG00000135677	SOX3	ENSG00000134595													PIGV	ENSG00000060642							PDE6H	ENSG00000139053	NUP155	ENSG00000113569	ALG14	ENSG00000172339
CRYBB1	ENSG00000100122	SPART	ENSG00000133104													PINK1	ENSG00000158828							YARS2	ENSG00000139131	NUP160	ENSG00000030066	ZNF24	ENSG00000172466
SLC6A8	ENSG00000130821	SPEG	ENSG00000072195													PIGW	ENSG00000184886							NDUFA9	ENSG00000139180	NUP188	ENSG00000095319	CHCHD1	ENSG00000172586
MTF1	ENSG00000188786	SPG11	ENSG00000104133													PIGY	ENSG00000255072							PEX5	ENSG00000139197	NUP205	ENSG00000155561	NADSYN1	ENSG00000172890
ALDH5A1	ENSG00000112294	SPG21	ENSG00000090487													PIK3C2A	ENSG00000011405							COL2A1	ENSG00000139219	NUP214	ENSG00000126883	DHCR7	ENSG00000172893
POMT1	ENSG00000130714	SPG7	ENSG00000197912													PIK3R2	ENSG00000105647							POC1B	ENSG00000139323	NUP35	ENSG00000163002	GRK2	ENSG00000173020
DHFR	ENSG00000228716	SPR	ENSG00000116096													PITRM1	ENSG00000107959							TMTC3	ENSG00000139324	NUP42	ENSG00000136243	TRMT112	ENSG00000173113
NRXN3	ENSG00000021645	PMM2	ENSG00000140650													PITX1	ENSG00000069011							ASCL1	ENSG00000139352	NUP43	ENSG00000120253	ADCK5	ENSG00000173137
PTHLH	ENSG00000087494	SPTAN1	ENSG00000197694													PKD1L1	ENSG00000158683							MMAB	ENSG00000139428	NUP50	ENSG00000093000	SFXN2	ENSG00000156398
CFAP418	ENSG00000156172	SPTBN2	ENSG00000173898													PKDCC	ENSG00000162878							SUOX	ENSG00000139531	NUP54	ENSG00000138750	MRPL57	ENSG00000173141
B4GALT7	ENSG00000027847	SPTLC1	ENSG00000090054													PKHD1	ENSG00000170927							CCDC65	ENSG00000139537	NUP58	ENSG00000139496	MTX1	ENSG00000173171
CAV1	ENSG00000105974	SPTLC2	ENSG00000100596													MPV17	ENSG00000115204							SMARCC2	ENSG00000139613	NUP85	ENSG00000125450	CKS1B	ENSG00000173207
SLC39A13	ENSG00000165915	SRD5A3	ENSG00000128039													PLA2G6	ENSG00000184381							BRCA2	ENSG00000139618	NUP88	ENSG00000108559	ABLIM3	ENSG00000173210
CEP63	ENSG00000182923	SSR4	ENSG00000180879													PLAA	ENSG00000137055							SETD1B	ENSG00000139718	NUP93	ENSG00000102900	ARV1	ENSG00000173409
KRT74	ENSG00000170484	ST3GAL3	ENSG00000126091													PLD3	ENSG00000105223							KCNH5	ENSG00000140015	NUP98	ENSG00000110713	FKBP2	ENSG00000173486
HARS1	ENSG00000170445	ST3GAL5	ENSG00000115525													PLEKHG2	ENSG00000090924							SLC24A4	ENSG00000140090	NUS1	ENSG00000153989	GMPPB	ENSG00000173540
CA2	ENSG00000104267	STAC3	ENSG00000185482													PLOD2	ENSG00000152952							WARS1	ENSG00000140105	NUSAP1	ENSG00000137804	ZNF622	ENSG00000173545
GCSH	ENSG00000140905	STAG1	ENSG00000118007													PLP1	ENSG00000123560							SLC12A6	ENSG00000140199	NUTF2	ENSG00000102898	NMNAT1	ENSG00000173614
CHUK	ENSG00000213341	STAG2	ENSG00000101972													PLS3	ENSG00000102024							TCF12	ENSG00000140262	NVL	ENSG00000143748	LRFN4	ENSG00000173621
HSF4	ENSG00000102878	STAMBP	ENSG00000124356													PLXNA2	ENSG00000076356							ETFA	ENSG00000140374	ODC1	ENSG00000115758	UQCRH	ENSG00000173660
IKBKG	ENSG00000269335	STAT1	ENSG00000115415													PMM2	ENSG00000140650							SCAPER	ENSG00000140386	OGA	ENSG00000198408	ATP5MK	ENSG00000173915
RNASEH2B	ENSG00000136104	STAT2	ENSG00000170581													PMP22	ENSG00000109099							MAN2C1	ENSG00000140400	OGDH	ENSG00000105953	ATP2A2	ENSG00000174437
CDH15	ENSG00000129910	STIL	ENSG00000123473													PMPCA	ENSG00000165688							IGF1R	ENSG00000140443	OGT	ENSG00000147162	SLC29A2	ENSG00000174669
MIR17HG	ENSG00000215417	STIM1	ENSG00000167323													PMPCB	ENSG00000105819							BBS4	ENSG00000140463	OIP5	ENSG00000104147	YIF1A	ENSG00000174851
DHCR24	ENSG00000116133	STN1	ENSG00000107960													PNKD	ENSG00000127838							LINS1	ENSG00000140471	OPA1	ENSG00000198836	TVP23C	ENSG00000175106
GFAP	ENSG00000131095	STRADA	ENSG00000266173													PNKP	ENSG00000039650							POLG	ENSG00000140521	ORC1	ENSG00000085840	SH3BP5L	ENSG00000175137
SLC25A22	ENSG00000177542	STUB1	ENSG00000103266													PNP	ENSG00000198805							FANCI	ENSG00000140525	ORC2	ENSG00000115942	CSRP2	ENSG00000175183
JAG1	ENSG00000101384	STX11	ENSG00000135604													PNPLA6	ENSG00000032444							UNC45A	ENSG00000140553	ORC3	ENSG00000135336	ATG13	ENSG00000175224
SOX3	ENSG00000134595	STX1B	ENSG00000099365													PNPLA8	ENSG00000135241							PMM2	ENSG00000140650	ORC4	ENSG00000115947	LSM1	ENSG00000175324
SCARF2	ENSG00000244486	STXBP1	ENSG00000136854													PNPO	ENSG00000108439							PARN	ENSG00000140694	ORC5	ENSG00000164815	CLTB	ENSG00000175416
DCAF17	ENSG00000115827	STXBP2	ENSG00000076944													PNPT1	ENSG00000138035							FTO	ENSG00000140718	ORC6	ENSG00000091651	KCNE3	ENSG00000175538
MTRR	ENSG00000124275	SUCLA2	ENSG00000136143													POC1A	ENSG00000164087							ZFHX3	ENSG00000140836	OSBP	ENSG00000110048	DRAP1	ENSG00000175550
TP63	ENSG00000073282	SUCLG1	ENSG00000163541													POFUT1	ENSG00000101346							KATNB1	ENSG00000140854	OSGEP	ENSG00000092094	MRPL48	ENSG00000175581
PLP1	ENSG00000123560	SUMF1	ENSG00000144455													POGLUT1	ENSG00000163389							ADAMTS18	ENSG00000140873	OSTC	ENSG00000198856	CSTF3	ENSG00000176102
PTS	ENSG00000150787	SUN1	ENSG00000164828													POLG	ENSG00000140521							GCSH	ENSG00000140905	OTX2	ENSG00000165588	SPHK1	ENSG00000176170
COL10A1	ENSG00000123500	SUN2	ENSG00000100242													POLG2	ENSG00000256525							CDH11	ENSG00000140937	OXA1L	ENSG00000155463	BNIP3	ENSG00000176171
FBN2	ENSG00000138829	SUOX	ENSG00000139531													POLR1A	ENSG00000068654							GALNS	ENSG00000141012	PA2G4	ENSG00000170515	RMDN1	ENSG00000176623
AAAS	ENSG00000094914	SURF1	ENSG00000148290													POLR1C	ENSG00000171453							GAS8	ENSG00000141013	PABPC1	ENSG00000070756	PXMP2	ENSG00000176894
BPNT2	ENSG00000104331	SYN1	ENSG00000008056													POLR3A	ENSG00000148606							NCOR1	ENSG00000141027	PABPN1	ENSG00000100836	NFATC2IP	ENSG00000176953
USP9X	ENSG00000124486	SYNE1	ENSG00000131018													POLR3B	ENSG00000013503							MYOCD	ENSG00000141052	PAF1	ENSG00000006712	TIMM22	ENSG00000177370
DNAAF3	ENSG00000167646	SYNE2	ENSG00000054654													POMC	ENSG00000115138							UTP4	ENSG00000141076	PAFAH1B1	ENSG00000007168	ARIH2	ENSG00000177479
DNMT3B	ENSG00000088305	SYNGAP1	ENSG00000197283													POMGNT1	ENSG00000085998							UNC45B	ENSG00000141161	PAICS	ENSG00000128050	SLC25A22	ENSG00000177542
SMC3	ENSG00000108055	SYNJ1	ENSG00000159082													POMGNT2	ENSG00000144647							VPS53	ENSG00000141252	PAK1IP1	ENSG00000111845	CSTF2T	ENSG00000177613
SMOC1	ENSG00000198732	SYT2	ENSG00000143858													POMK	ENSG00000185900							CLTC	ENSG00000141367	PALB2	ENSG00000083093	ACAD9	ENSG00000177646
SLC2A2	ENSG00000163581	SZT2	ENSG00000198198													POMT1	ENSG00000130714							BCAS3	ENSG00000141376	PAM16	ENSG00000217930	AGTRAP	ENSG00000177674
DNA2	ENSG00000138346	TACO1	ENSG00000136463													POMT2	ENSG00000009830							PTRH2	ENSG00000141378	PAN3	ENSG00000152520	CD151	ENSG00000177697
CCBE1	ENSG00000183287	TAF1	ENSG00000147133													POP1	ENSG00000104356							AFG3L2	ENSG00000141385	PAPOLG	ENSG00000115421	NECTIN3	ENSG00000177707
DYNC2H1	ENSG00000187240	TAF2	ENSG00000064313													POR	ENSG00000127948							ASXL3	ENSG00000141431	PARL	ENSG00000175193	ARL6IP6	ENSG00000177917
RNU4ATAC	ENSG00000264229	TANGO2	ENSG00000183597													PORCN	ENSG00000102312							GATA6	ENSG00000141448	PARN	ENSG00000140694	RPS27	ENSG00000177954
TUBA1A	ENSG00000167552	TARDBP	ENSG00000120948													PPA2	ENSG00000138777							GREB1L	ENSG00000141449	PARS2	ENSG00000162396	PDE4DIP	ENSG00000178104
ADSL	ENSG00000239900	TARS2	ENSG00000143374													PPARG	ENSG00000132170							NPC1	ENSG00000141458	PARVB	ENSG00000188677	TMEM11	ENSG00000178307
ELOVL4	ENSG00000118402	TAX1BP3	ENSG00000213977													PPIB	ENSG00000166794							SLC13A5	ENSG00000141485	PAXBP1	ENSG00000159086	SLC25A20	ENSG00000178537
TUBB	ENSG00000196230	TAFAZZIN	ENSG00000102125													PPM1F	ENSG00000100034							WRAP53	ENSG00000141499	PAXIP1	ENSG00000157212	CA8	ENSG00000178538
ZC4H2	ENSG00000126970	TBC1D20	ENSG00000125875													PPM1K	ENSG00000163644							CCDC40	ENSG00000141519	PCBP2	ENSG00000197111	CTNNBIP1	ENSG00000178585
SHANK3	ENSG00000251322	TBC1D24	ENSG00000162065													PPOX	ENSG00000143224							EIF4A3	ENSG00000141543	PCF11	ENSG00000165494	GTPBP6	ENSG00000178605
CLDN19	ENSG00000164007	TBCD	ENSG00000141556													PPP1R15B	ENSG00000158615							TBCD	ENSG00000141556	PCID2	ENSG00000126226	COX5A	ENSG00000178741
SHH	ENSG00000164690	TBCE	ENSG00000116957													PPP2R1A	ENSG00000105568							ZNF750	ENSG00000141579	PCM1	ENSG00000078674	TAF7	ENSG00000178913
BOLA3	ENSG00000163170	TBCK	ENSG00000145348													PPP3CA	ENSG00000138814							WDR45B	ENSG00000141580	PCNA	ENSG00000132646	HYI	ENSG00000178922
TTC19	ENSG00000011295	TBK1	ENSG00000183735													PPT1	ENSG00000131238							DYM	ENSG00000141627	PCNP	ENSG00000081154	RRS1	ENSG00000179041
PURA	ENSG00000185129	TBL1XR1	ENSG00000177565													PRDX1	ENSG00000117450							SMAD4	ENSG00000141646	PCNT	ENSG00000160299	PER1	ENSG00000179094
MNX1	ENSG00000130675	TCAP	ENSG00000173991													PREPL	ENSG00000138078							FKBP10	ENSG00000141756	PCYT1A	ENSG00000161217	GIMAP7	ENSG00000179144
TFAP2A	ENSG00000137203	TCF20	ENSG00000100207													PRF1	ENSG00000180644							TXNL4A	ENSG00000141759	PDAP1	ENSG00000106244	HLA-DQB1	ENSG00000179344
TBXAS1	ENSG00000059377	TCF4	ENSG00000196628													PRKAR1A	ENSG00000108946							CACNA1A	ENSG00000141837	PDCD11	ENSG00000148843	GATA2	ENSG00000179348
EDA	ENSG00000158813	TCTN2	ENSG00000168778													PRKCSH	ENSG00000130175							BRD4	ENSG00000141867	PDCD2	ENSG00000071994	CDC42EP4	ENSG00000179604
MED23	ENSG00000112282	TECPR2	ENSG00000196663													PRKN	ENSG00000185345							PRDM15	ENSG00000141956	PDCD6IP	ENSG00000170248	PIPOX	ENSG00000179761
PSPH	ENSG00000146733	TELO2	ENSG00000100726													PRKRA	ENSG00000180228							COL6A1	ENSG00000142156	PDCL	ENSG00000136940	MYADM	ENSG00000179820
CEP135	ENSG00000174799	TFG	ENSG00000114354													PRMT7	ENSG00000132600							COL6A2	ENSG00000142173	PDGFRA	ENSG00000134853	PTGR3	ENSG00000180011
CRPPA	ENSG00000214960	TGIF1	ENSG00000177426													PRNP	ENSG00000171867							SIK1	ENSG00000142178	PDPK1	ENSG00000140992	HCLS1	ENSG00000180353
WRAP53	ENSG00000141499	TGM6	ENSG00000166948													PRODH	ENSG00000100033							SCYL1	ENSG00000142186	PDRG1	ENSG00000088356	MCFD2	ENSG00000180398
MAP3K1	ENSG00000095015	TH	ENSG00000180176													PROP1	ENSG00000175325							AKT1	ENSG00000142208	PDS5A	ENSG00000121892	CXCR2	ENSG00000180871
CACNB4	ENSG00000182389	THAP1	ENSG00000131931													PLPBP	ENSG00000147471							SLC6A3	ENSG00000142319	PDSS1	ENSG00000148459	PITPNB	ENSG00000180957
TBX5	ENSG00000089225	TIA1	ENSG00000116001													PRPS1	ENSG00000147224							CAPN10	ENSG00000142330	PDSS2	ENSG00000164494	DHTKD1	ENSG00000181192
LRBA	ENSG00000198589	TIMM50	ENSG00000105197													PRRT2	ENSG00000167371							RERE	ENSG00000142599	PES1	ENSG00000100029	TMEM45A	ENSG00000181458
EXOSC3	ENSG00000107371	TIMMDC1	ENSG00000113845													PRUNE1	ENSG00000143363							PEX14	ENSG00000142655	PET117	ENSG00000232838	YIPF6	ENSG00000181704
FANCD2	ENSG00000144554	TK2	ENSG00000166548													PSAP	ENSG00000197746							CNKSR1	ENSG00000142675	PFAS	ENSG00000178921	SLC9A9	ENSG00000181804
AUH	ENSG00000148090	TM4SF20	ENSG00000168955													PSAT1	ENSG00000135069							RPL11	ENSG00000142676	PFDN1	ENSG00000113068	SLC35C1	ENSG00000181830
EXT1	ENSG00000182197	TMEM106B	ENSG00000106460													PSEN1	ENSG00000080815							PLK4	ENSG00000142731	PFDN2	ENSG00000143256	RNF41	ENSG00000181852
SLC35A1	ENSG00000164414	TMEM126B	ENSG00000171204													PSEN2	ENSG00000143801							HSPG2	ENSG00000142798	PFDN5	ENSG00000123349	RAD51B	ENSG00000182185
QDPR	ENSG00000151552	TMEM165	ENSG00000134851													PSPH	ENSG00000146733							PRKACB	ENSG00000142875	PFDN6	ENSG00000204220	C8orf33	ENSG00000182307
HINT1	ENSG00000169567	TMEM216	ENSG00000187049													PTDSS1	ENSG00000156471							PIGK	ENSG00000142892	PGAM1	ENSG00000171314	CRIP2	ENSG00000182809
UBR1	ENSG00000159459	TMEM230	ENSG00000089063													PTEN	ENSG00000171862							PTPRF	ENSG00000142949	PGD	ENSG00000142657	ALG12	ENSG00000182858
CRYGD	ENSG00000118231	TMEM240	ENSG00000205090													PTF1A	ENSG00000168267							TMCO1	ENSG00000143183	PGGT1B	ENSG00000164219	GLUD2	ENSG00000182890
YY1	ENSG00000100811	TMEM43	ENSG00000170876													PTH1R	ENSG00000160801							NECTIN4	ENSG00000143217	PGK1	ENSG00000102144	EWSR1	ENSG00000182944
MED12	ENSG00000184634	TMEM67	ENSG00000164953													PTHLH	ENSG00000087494							UFC1	ENSG00000143222	PGM3	ENSG00000013375	PYCR1	ENSG00000183010
SRY	ENSG00000184895	TMEM70	ENSG00000175606													PTPN11	ENSG00000179295							NR1I3	ENSG00000143257	PGS1	ENSG00000087157	AP2A2	ENSG00000183020
CRYBA1	ENSG00000108255	TMTC3	ENSG00000139324													PTPN23	ENSG00000076201							PIGM	ENSG00000143315	PHAX	ENSG00000164902	ABAT	ENSG00000183044
SCN1B	ENSG00000105711	TNNT1	ENSG00000105048													PTS	ENSG00000150787							PRUNE1	ENSG00000143363	PHB1	ENSG00000167085	SLC25A10	ENSG00000183048
RAI1	ENSG00000108557	TNNT3	ENSG00000130595													PURA	ENSG00000185129							SF3B4	ENSG00000143368	PHF20	ENSG00000025293	CAMK1D	ENSG00000183049
CD96	ENSG00000153283	TNPO3	ENSG00000064419													PUS1	ENSG00000177192							ECM1	ENSG00000143369	PHF21A	ENSG00000135365	DAZAP2	ENSG00000183283
TUBB3	ENSG00000258947	TOE1	ENSG00000132773													PUS3	ENSG00000110060							CTSK	ENSG00000143387	PHF23	ENSG00000040633	TENT5C	ENSG00000183508
SETD5	ENSG00000168137	TOP3A	ENSG00000177302													PYCR1	ENSG00000183010							POGZ	ENSG00000143442	PHF5A	ENSG00000100410	TMEM50A	ENSG00000183726
DDHD2	ENSG00000085788	TOR1A	ENSG00000136827													PYCR2	ENSG00000143811							KCNH1	ENSG00000143473	PIGH	ENSG00000100564	TBL3	ENSG00000183751
KCNJ6	ENSG00000157542	TOR1AIP1	ENSG00000143337													PYGL	ENSG00000100504							TPM3	ENSG00000143549	PIGK	ENSG00000142892	CHEK2	ENSG00000183765
MMP13	ENSG00000137745	TP53RK	ENSG00000172315													PYGM	ENSG00000068976							UBAP2L	ENSG00000143569	PIGS	ENSG00000087111	DIABLO	ENSG00000184047
GAA	ENSG00000171298	TPI1	ENSG00000111669													QARS1	ENSG00000172053							HAX1	ENSG00000143575	PIGT	ENSG00000124155	UQCR10	ENSG00000184076
KIRREL3	ENSG00000149571	TPK1	ENSG00000196511													QDPR	ENSG00000151552							KCNN3	ENSG00000143603	PIGU	ENSG00000101464	PPP1R2	ENSG00000184203
PTH1R	ENSG00000160801	TPM2	ENSG00000198467													QRSL1	ENSG00000130348							GATAD2B	ENSG00000143614	PIK3C3	ENSG00000078142	TM2D3	ENSG00000184277
PIK3R2	ENSG00000105647	TPM3	ENSG00000143549													RAB11B	ENSG00000185236							RIT1	ENSG00000143622	PIK3CA	ENSG00000121879	COPB2	ENSG00000184432
KCTD1	ENSG00000134504	TRAPPC11	ENSG00000168538													RAB23	ENSG00000112210							FLG	ENSG00000143631	PIK3CD	ENSG00000171608	TXNRD2	ENSG00000184470
ATOH7	ENSG00000179774	TRAPPC9	ENSG00000167632													RAB33B	ENSG00000172007							ACTA1	ENSG00000143632	PIK3R4	ENSG00000196455	HDDC3	ENSG00000184508
GFER	ENSG00000127554	TREM2	ENSG00000095970													RAB3GAP1	ENSG00000115839							LYST	ENSG00000143669	PINX1	ENSG00000254093	IMMP2L	ENSG00000184903
TBX20	ENSG00000164532	TREX1	ENSG00000213689													RAB3GAP2	ENSG00000118873							DEGS1	ENSG00000143753	PKN2	ENSG00000065243	RPS27L	ENSG00000185088
TMEM165	ENSG00000134851	TRIM2	ENSG00000109654													RAD21	ENSG00000164754							FBXO28	ENSG00000143756	PLCL2	ENSG00000154822	SIGIRR	ENSG00000185187
HYCC1	ENSG00000122591	TRIM32	ENSG00000119401													RAI1	ENSG00000108557							ARF1	ENSG00000143761	PLIN1	ENSG00000166819	IFITM2	ENSG00000185201
HNF1B	ENSG00000108753	TRIM8	ENSG00000171206													RANBP2	ENSG00000153201							LEFTY2	ENSG00000143768	PLK1	ENSG00000166851	RAD51D	ENSG00000185379
HR	ENSG00000168453	TRMT10A	ENSG00000145331													RAPSN	ENSG00000165917							PARP1	ENSG00000143799	PLK4	ENSG00000142731	MAPK11	ENSG00000185386
ATRX	ENSG00000085224	TRMT5	ENSG00000126814													RARS1	ENSG00000113643							PYCR2	ENSG00000143811	PLRG1	ENSG00000171566	MRPL40	ENSG00000185608
SLC12A6	ENSG00000140199	TRPC3	ENSG00000138741													RARS2	ENSG00000146282							LBR	ENSG00000143815	PMF1	ENSG00000160783	SLC52A2	ENSG00000185803
SMS	ENSG00000102172	TRPV4	ENSG00000111199													RBBP8	ENSG00000101773							SYT2	ENSG00000143858	PMM2	ENSG00000140650	PCYT2	ENSG00000185813
FTCD	ENSG00000160282	TRRAP	ENSG00000196367													RBCK1	ENSG00000125826							PDIA6	ENSG00000143870	PMPCA	ENSG00000165688	GNB1L	ENSG00000185838
KCNQ2	ENSG00000075043	TSC1	ENSG00000165699													RBM8A	ENSG00000131795							WDPCP	ENSG00000143951	PMPCB	ENSG00000105819	THNSL1	ENSG00000185875
ZNF750	ENSG00000141579	TSC2	ENSG00000103197													RBPJ	ENSG00000168214							ASXL2	ENSG00000143970	PMVK	ENSG00000163344	IFITM1	ENSG00000185885
UPF3B	ENSG00000125351	TSEN2	ENSG00000154743													RECQL4	ENSG00000160957							TPRKB	ENSG00000144034	PNISR	ENSG00000132424	LRCH3	ENSG00000186001
STX1B	ENSG00000099365	TSEN34	ENSG00000170892													REEP1	ENSG00000068615							NPHP1	ENSG00000144061	PNN	ENSG00000100941	POLR3C	ENSG00000186141
SLC26A2	ENSG00000155850	TSEN54	ENSG00000182173													REEP2	ENSG00000132563							LIPT1	ENSG00000144182	PNO1	ENSG00000115946	CYP4F12	ENSG00000186204
GABRA1	ENSG00000022355	TSFM	ENSG00000123297													REPS1	ENSG00000135597							AFF3	ENSG00000144218	PNPT1	ENSG00000138035	PPP1CC	ENSG00000186298
COQ9	ENSG00000088682	TTBK2	ENSG00000128881													RERE	ENSG00000142599							SCN1A	ENSG00000144285	PNRC2	ENSG00000189266	CYP4X1	ENSG00000186377
SLC9A6	ENSG00000198689	TTC19	ENSG00000011295													RFT1	ENSG00000163933							LNPK	ENSG00000144320	POC1A	ENSG00000164087	KPNA4	ENSG00000186432
NAA10	ENSG00000102030	TTN	ENSG00000155657													RFX6	ENSG00000185002							HSPD1	ENSG00000144381	POLA1	ENSG00000101868	NF2	ENSG00000186575
MICU1	ENSG00000107745	CNTNAP1	ENSG00000108797													RHOBTB2	ENSG00000008853							UNC80	ENSG00000144406	POLA2	ENSG00000014138	UBE2H	ENSG00000186591
NDUFS1	ENSG00000023228	TTPA	ENSG00000137561													RIN2	ENSG00000132669							SUMF1	ENSG00000144455	POLD1	ENSG00000062822	TPD52L2	ENSG00000101150
EPG5	ENSG00000152223	TTR	ENSG00000118271													RINT1	ENSG00000135249							DIS3L2	ENSG00000144535	POLD2	ENSG00000106628	MT1X	ENSG00000187193
LRP4	ENSG00000134569	TUBA1A	ENSG00000167552													RIPPLY2	ENSG00000203877							FANCD2	ENSG00000144554	POLD3	ENSG00000077514	TRPV2	ENSG00000187688
SETBP1	ENSG00000152217	TUBA8	ENSG00000183785													CACNA1G	ENSG00000006283							GMPPA	ENSG00000144591	POLE	ENSG00000177084	H1-2	ENSG00000187837
PNPLA2	ENSG00000177666	TUBB2A	ENSG00000137267													RMND1	ENSG00000155906							POMGNT2	ENSG00000144647	POLE2	ENSG00000100479	PLSCR3	ENSG00000187838
AP4B1	ENSG00000134262	TUBB2B	ENSG00000137285													RMRP	ENSG00000269900							SLC25A38	ENSG00000144659	POLE3	ENSG00000148229	EIF4EBP1	ENSG00000187840
CLP1	ENSG00000172409	TUBB3	ENSG00000258947													RNASEH1	ENSG00000171865							IQSEC1	ENSG00000144711	POLE4	ENSG00000115350	ZFTRAF1	ENSG00000187954
HOXB1	ENSG00000120094	TUBB4A	ENSG00000104833													RNASEH2A	ENSG00000104889							SLC25A26	ENSG00000144741	POLG2	ENSG00000256525	S100A3	ENSG00000188015
ETFA	ENSG00000140374	TUBG1	ENSG00000131462													RNASEH2B	ENSG00000136104							RUBCN	ENSG00000145016	POLR1A	ENSG00000068654	MAPK12	ENSG00000188130
CHMP1A	ENSG00000131165	TUBGCP6	ENSG00000128159													RNASEH2C	ENSG00000172922							AMT	ENSG00000145020	POLR1B	ENSG00000125630	CLN3	ENSG00000188603
NOTCH1	ENSG00000148400	TUFM	ENSG00000178952													RNASET2	ENSG00000026297							EIF2B5	ENSG00000145191	POLR1C	ENSG00000171453	UROS	ENSG00000188690
PIGA	ENSG00000165195	TWNK	ENSG00000107815													RNU4ATAC	ENSG00000264229							TRMT10A	ENSG00000145331	POLR1E	ENSG00000137054	ZDHHC9	ENSG00000188706
MNS1	ENSG00000138587	TXN2	ENSG00000100348													ROR2	ENSG00000169071							TBCK	ENSG00000145348	POLR1F	ENSG00000105849	H1-0	ENSG00000189060
WNT7B	ENSG00000188064	TYMP	ENSG00000025708													RPGRIP1L	ENSG00000103494							CISD2	ENSG00000145354	POLR1G	ENSG00000117877	CLDN4	ENSG00000189143
INS	ENSG00000254647	UBA1	ENSG00000130985													RPIA	ENSG00000153574							ANK2	ENSG00000145362	POLR1H	ENSG00000066379	JPT1	ENSG00000189159
NIPBL	ENSG00000164190	UBA5	ENSG00000081307													RPN2	ENSG00000118705							AFG2A	ENSG00000145375	POLR2A	ENSG00000181222	FHIT	ENSG00000189283
CA8	ENSG00000178538	UBE2A	ENSG00000077721													RPS6KA3	ENSG00000177189							CCNA2	ENSG00000145386	POLR2B	ENSG00000047315	FAM53B	ENSG00000189319
ELAC2	ENSG00000006744	UBE3A	ENSG00000114062													RPS6KC1	ENSG00000136643							PIK3R1	ENSG00000145675	POLR2C	ENSG00000102978	NIF3L1	ENSG00000196290
TWIST1	ENSG00000122691	UBE3B	ENSG00000151148													RRM2B	ENSG00000048392							RASA1	ENSG00000145715	POLR2D	ENSG00000144231	POM121	ENSG00000196313
GUCY2C	ENSG00000070019	UBQLN2	ENSG00000188021													RSPO2	ENSG00000147655							FEM1C	ENSG00000145780	POLR2E	ENSG00000099817	ELAVL3	ENSG00000196361
OBSL1	ENSG00000124006	UCHL1	ENSG00000154277													RSPRY1	ENSG00000159579							MEGF10	ENSG00000145794	POLR2F	ENSG00000100142	YRDC	ENSG00000196449
RAB39B	ENSG00000155961	UFM1	ENSG00000120686													RTN2	ENSG00000125744							GABRB2	ENSG00000145864	POLR2G	ENSG00000168002	TCEAL3	ENSG00000196507
MTHFR	ENSG00000177000	UNC13D	ENSG00000092929													RTTN	ENSG00000176225							GLRA1	ENSG00000145888	POLR2I	ENSG00000105258	TRAPPC4	ENSG00000196655
ALDOA	ENSG00000149925	UNC80	ENSG00000144406													RUNX2	ENSG00000124813							NHP2	ENSG00000145912	POLR2K	ENSG00000147669	TOMM7	ENSG00000196683
PDHX	ENSG00000110435	UPB1	ENSG00000100024													RXYLT1	ENSG00000118600							FARS2	ENSG00000145982	POLR2L	ENSG00000177700	S100A2	ENSG00000196754
TNFRSF13B	ENSG00000240505	USP7	ENSG00000187555													SACS	ENSG00000151835							DCDC2	ENSG00000146038	POLR3A	ENSG00000148606	WDR45	ENSG00000196998
RMND1	ENSG00000155906	USP8	ENSG00000138592													SALL1	ENSG00000103449							MMUT	ENSG00000146085	POLR3B	ENSG00000013503	GMFB	ENSG00000197045
ANO5	ENSG00000171714	USP9X	ENSG00000124486													SALL4	ENSG00000101115							SCUBE3	ENSG00000146197	POLR3C	ENSG00000186141	ZMYM1	ENSG00000197056
NHS	ENSG00000188158	VAC14	ENSG00000103043													SAMD9L	ENSG00000177409							PHIP	ENSG00000146247	POLR3D	ENSG00000168495	ACSL5	ENSG00000197142
GABRG2	ENSG00000113327	VAMP1	ENSG00000139190													SAMHD1	ENSG00000101347							RARS2	ENSG00000146282	POLR3E	ENSG00000058600	ENTPD4	ENSG00000197217
COX7B	ENSG00000131174	VAPB	ENSG00000124164													SAR1B	ENSG00000152700							VIP	ENSG00000146469	POLR3F	ENSG00000132664	C1D	ENSG00000197223
PEPD	ENSG00000124299	VARS2	ENSG00000137411													SARS2	ENSG00000104835							MDH2	ENSG00000146701	POLR3H	ENSG00000100413	DDI2	ENSG00000197312
NGLY1	ENSG00000151092	VCP	ENSG00000165280													SATB2	ENSG00000119042							PSPH	ENSG00000146733	POLR3K	ENSG00000161980	STMN3	ENSG00000197457
SC5D	ENSG00000109929	VLDLR	ENSG00000147852													SC5D	ENSG00000109929							GIGYF1	ENSG00000146830	POMP	ENSG00000132963	RPF2	ENSG00000197498
ECEL1	ENSG00000171551	VMA21	ENSG00000160131													SCARB2	ENSG00000138760							TLK2	ENSG00000146872	POP1	ENSG00000104356	GPAA1	ENSG00000197858
RYR1	ENSG00000196218	VPS11	ENSG00000160695													SCARF2	ENSG00000244486							NCAPG2	ENSG00000146918	POP4	ENSG00000105171	SGTB	ENSG00000197860
FGF10	ENSG00000070193	VPS13A	ENSG00000197969													SCLT1	ENSG00000151466							NLGN4X	ENSG00000146938	POP7	ENSG00000172336	SPG7	ENSG00000197912
ABHD5	ENSG00000011198	VPS13B	ENSG00000132549													SCN1A	ENSG00000144285							CASK	ENSG00000147044	PPA1	ENSG00000180817	ERO1A	ENSG00000197930
MATN3	ENSG00000132031	VPS13C	ENSG00000129003													SCN2A	ENSG00000136531							KDM6A	ENSG00000147050	PPA2	ENSG00000138777	MPZL1	ENSG00000197965
NDUFS7	ENSG00000115286	VPS13D	ENSG00000048707													SCN3A	ENSG00000153253							HDAC8	ENSG00000147099	PPAN	ENSG00000130810	MRPL42	ENSG00000198015
GMPPB	ENSG00000173540	VPS33A	ENSG00000139719													SCN4A	ENSG00000007314							SLC16A2	ENSG00000147100	PPARG	ENSG00000132170	MIER1	ENSG00000198160
CYC1	ENSG00000179091	VPS35	ENSG00000069329													SCN8A	ENSG00000196876							NDUFB11	ENSG00000147123	PPAT	ENSG00000128059	STYX	ENSG00000198252
P4HB	ENSG00000185624	VPS37A	ENSG00000155975													SCO1	ENSG00000133028							ZMYM3	ENSG00000147130	PPIE	ENSG00000084072	YTHDF2	ENSG00000198492
ANKH	ENSG00000154122	VRK1	ENSG00000100749													SCO2	ENSG00000130489							TAF1	ENSG00000147133	PPIH	ENSG00000171960	ZNF511	ENSG00000198546
ACO2	ENSG00000100412	WARS2	ENSG00000116874													SCP2	ENSG00000116171							NONO	ENSG00000147140	PPIL1	ENSG00000137168	NUDT16	ENSG00000198585
TTC7A	ENSG00000068724	WASHC5	ENSG00000164961													SCYL1	ENSG00000142186							EBP	ENSG00000147155	PPIL2	ENSG00000100023	TLK1	ENSG00000198586
PGK1	ENSG00000102144	WDR45	ENSG00000196998													SDCCAG8	ENSG00000054282							OGT	ENSG00000147162	PPIL4	ENSG00000131013	PAPSS2	ENSG00000198682
CLCNKA	ENSG00000186510	WDR73	ENSG00000177082													SDHA	ENSG00000073578							ZNF711	ENSG00000147180	PPME1	ENSG00000214517	ECI2	ENSG00000198721
FAM20A	ENSG00000108950	NSD2	ENSG00000109685													SDHAF1	ENSG00000205138							PRPS1	ENSG00000147224	PPP1CB	ENSG00000213639	COLGALT2	ENSG00000198756
ACY1	ENSG00000243989	WNK1	ENSG00000060237													SDHB	ENSG00000117118							IGSF1	ENSG00000147255	PPP1CC	ENSG00000186298	CNOT7	ENSG00000198791
PTCHD1	ENSG00000165186	WWOX	ENSG00000186153													SDHC	ENSG00000143252							GPC3	ENSG00000147257	PPP1R10	ENSG00000204569	SCAMP5	ENSG00000198794
ITGA3	ENSG00000005884	XPR1	ENSG00000143324													SEC23A	ENSG00000100934							MCPH1	ENSG00000147316	PPP1R11	ENSG00000204619	SELENOT	ENSG00000198843
MYO5B	ENSG00000167306	YARS1	ENSG00000134684													SEC23B	ENSG00000101310							NSDHL	ENSG00000147383	PPP1R12A	ENSG00000058272	TOX	ENSG00000198846
SLC16A2	ENSG00000147100	YARS2	ENSG00000139131													SEC24D	ENSG00000150961							RPL10	ENSG00000147403	PPP1R15B	ENSG00000158615	ATG9A	ENSG00000198925
HPRT1	ENSG00000165704	YME1L1	ENSG00000136758													SEC63	ENSG00000025796							ATP6V1B2	ENSG00000147416	PPP1R2	ENSG00000184203	DMD	ENSG00000198947
ZMYND10	ENSG00000004838	YWHAE	ENSG00000108953													SEPSECS	ENSG00000109618							STAR	ENSG00000147465	PPP1R27	ENSG00000182676	GDI1	ENSG00000203879
DAG1	ENSG00000173402	YWHAG	ENSG00000170027													SERAC1	ENSG00000122335							PLPBP	ENSG00000147471	PPP1R7	ENSG00000115685	PCMTD2	ENSG00000203880
KCNT1	ENSG00000107147	ZBTB18	ENSG00000179456													SERPINA1	ENSG00000197249							ERLIN2	ENSG00000147475	PPP1R8	ENSG00000117751	HSD17B8	ENSG00000204228
CTC1	ENSG00000178971	ZBTB20	ENSG00000181722													SERPINF1	ENSG00000132386							RSPO2	ENSG00000147655	PPP2CA	ENSG00000113575	RNF5	ENSG00000204308
CLMP	ENSG00000166250	ZC4H2	ENSG00000126970													SERPINH1	ENSG00000149257							VLDLR	ENSG00000147852	PPP2R1A	ENSG00000105568	AGPAT1	ENSG00000204310
CEP290	ENSG00000198707	ZDHHC9	ENSG00000188706													SETBP1	ENSG00000152217							NFIB	ENSG00000147862	PPP2R2A	ENSG00000221914	DXO	ENSG00000204348
SMC1A	ENSG00000072501	ZEB2	ENSG00000169554													SETD2	ENSG00000181555							NTRK2	ENSG00000148053	PPP2R3C	ENSG00000092020	HSPA1L	ENSG00000204390
CHST14	ENSG00000169105	ZFYVE26	ENSG00000072121													SETD5	ENSG00000168137							AUH	ENSG00000148090	PPP4C	ENSG00000149923	VARS1	ENSG00000204394
CRYBB3	ENSG00000100053	ZFYVE27	ENSG00000155256													VCAN	ENSG00000038427							ZNF462	ENSG00000148143	PPP4R1	ENSG00000154845	AIF1	ENSG00000204472
IHH	ENSG00000163501	NEFH	ENSG00000100285													SETX	ENSG00000107290							CRB2	ENSG00000148204	PPP6C	ENSG00000119414	MRPS18B	ENSG00000204568
FUCA1	ENSG00000179163	ZIC1	ENSG00000152977													SF3B4	ENSG00000143368							ALAD	ENSG00000148218	PPRC1	ENSG00000148840	EVI5L	ENSG00000142459
CACNA1C	ENSG00000151067	ZIC2	ENSG00000043355													SFRP4	ENSG00000106483							SURF1	ENSG00000148290	PPWD1	ENSG00000113593	AKT1S1	ENSG00000204673
ELN	ENSG00000049540	ZIC4	ENSG00000174963													SGCE	ENSG00000127990							INPP5E	ENSG00000148384	PRC1	ENSG00000198901	SLC35B4	ENSG00000205060
TRIP11	ENSG00000100815	ZMIZ1	ENSG00000108175													SGMS2	ENSG00000164023							NOTCH1	ENSG00000148400	PRCC	ENSG00000143294	PSMB10	ENSG00000205220
HOXD13	ENSG00000128714	ZMYND11	ENSG00000015171													KIAA0753	ENSG00000198920							CACNA1B	ENSG00000148408	PRDM10	ENSG00000170325	HMGN1	ENSG00000205581
TGIF1	ENSG00000177426	ZNF335	ENSG00000198026													SGSH	ENSG00000181523							PDSS1	ENSG00000148459	PRDM12	ENSG00000130711	LCMT1	ENSG00000205629
AIPL1	ENSG00000129221	ZSWIM6	ENSG00000130449													SH2B1	ENSG00000178188							ZEB1	ENSG00000148516	PRDM4	ENSG00000110851	CRYZL1	ENSG00000205758
PHF6	ENSG00000156531	SMN1	ENSG00000172062													SH3PXD2B	ENSG00000174705							POLR3A	ENSG00000148606	PREB	ENSG00000138073	DNAJC19	ENSG00000205981
KIF1A	ENSG00000130294	WDR62	ENSG00000075702													SH3TC2	ENSG00000169247							CAMK2G	ENSG00000148660	PRELID1	ENSG00000169230	ZNF580	ENSG00000213015
KCNB1	ENSG00000158445	NECAP1	ENSG00000089818													SHH	ENSG00000164690							GLUD1	ENSG00000148672	PRELID3B	ENSG00000101166	NUP62	ENSG00000213024
FAM20C	ENSG00000177706	LMBRD1	ENSG00000168216													SHOC2	ENSG00000108061							FRA10AC1	ENSG00000148690	PRIM1	ENSG00000198056	DENND1B	ENSG00000213047
GRM6	ENSG00000113262	CDK5	ENSG00000164885													SHPK	ENSG00000197417							TCF7L2	ENSG00000148737	PRKRA	ENSG00000180228	CRIP1	ENSG00000213145
SNRPE	ENSG00000182004	CCDC88A	ENSG00000115355													SIL1	ENSG00000120725							NKX6-2	ENSG00000148826	PRKRIP1	ENSG00000128563	QTRT1	ENSG00000213339
IGF1R	ENSG00000140443	CAMK2B	ENSG00000058404													SIM1	ENSG00000112246							CNNM2	ENSG00000148842	PRMT1	ENSG00000126457	SYNJ2BP	ENSG00000213463
IARS2	ENSG00000067704	CCT5	ENSG00000150753													SIRT1	ENSG00000096717							PGAP2	ENSG00000148985	PRMT5	ENSG00000100462	ARL2	ENSG00000213465
RPGRIP1	ENSG00000092200	JMJD1C	ENSG00000171988													SIX2	ENSG00000170577							PAK1	ENSG00000149269	PRORP	ENSG00000100890	TMX2	ENSG00000213593
MID1	ENSG00000101871	ITM2B	ENSG00000136156													SIX3	ENSG00000138083							TTC12	ENSG00000149292	PRPF18	ENSG00000165630	GPSM3	ENSG00000213654
PLCE1	ENSG00000138193	CCND2	ENSG00000118971													SKI	ENSG00000157933							ATM	ENSG00000149311	PRPF19	ENSG00000110107	TREX1	ENSG00000213689
VLDLR	ENSG00000147852	SLC12A6	ENSG00000140199													SLC10A2	ENSG00000125255							ST14	ENSG00000149418	PRPF3	ENSG00000117360	DDX47	ENSG00000213782
MEF2C	ENSG00000081189	NEDD4L	ENSG00000049759													SLC10A7	ENSG00000120519							TKFC	ENSG00000149476	PRPF31	ENSG00000105618	GALT	ENSG00000213930
SOBP	ENSG00000112320	CDKL5	ENSG00000008086													SLC12A1	ENSG00000074803							B3GAT3	ENSG00000149541	PRPF38A	ENSG00000134748	HBE1	ENSG00000213931
MSX2	ENSG00000120149	ERCC1	ENSG00000012061													SLC12A2	ENSG00000064651							KIRREL3	ENSG00000149571	PRPF38B	ENSG00000134186	HBG1	ENSG00000213934
NLGN4X	ENSG00000146938	CDK13	ENSG00000065883													SLC12A3	ENSG00000070915							ALDOA	ENSG00000149925	PRPF39	ENSG00000185246	MEF2B	ENSG00000213999
NMNAT1	ENSG00000173614	ZFR	ENSG00000056097													SLC12A5	ENSG00000124140							CNKSR2	ENSG00000149970	PRPF4	ENSG00000136875	TSPAN4	ENSG00000214063
AK2	ENSG00000004455	CASK	ENSG00000147044													SLC12A6	ENSG00000140199							TMEM218	ENSG00000150433	PRPF40A	ENSG00000196504	MYCBP	ENSG00000214114
HSD3B7	ENSG00000099377	POLG	ENSG00000140521													SLC13A3	ENSG00000158296							DLAT	ENSG00000150768	PRPF4B	ENSG00000112739	ALG3	ENSG00000214160
EGR2	ENSG00000122877	GAA	ENSG00000171298													SLC13A5	ENSG00000141485							PTS	ENSG00000150787	PRPF6	ENSG00000101161	IFRD2	ENSG00000214706
ZMYM6	ENSG00000163867	DCX	ENSG00000077279													SLC16A1	ENSG00000155380							FREM2	ENSG00000150893	PRPF8	ENSG00000174231	MTCP1	ENSG00000214827
SIX6	ENSG00000184302	NEXMIF	ENSG00000050030													SLC16A2	ENSG00000147100							CRIM1	ENSG00000150938	PRRC2C	ENSG00000117523	PHB2	ENSG00000215021
CC2D2A	ENSG00000048342	CLCN4	ENSG00000073464													SLC17A5	ENSG00000119899							SEC24D	ENSG00000150961	PSMA1	ENSG00000129084	NPEPL1	ENSG00000215440
IGSF1	ENSG00000147255	CHRND	ENSG00000135902													SLC18A2	ENSG00000165646							DHX37	ENSG00000150990	PSMA2	ENSG00000106588	PPP3R1	ENSG00000221823
ERCC6L2	ENSG00000182150															SLC19A1	ENSG00000173638							ITPR1	ENSG00000150995	PSMA3	ENSG00000100567	FADS3	ENSG00000221968
CEP57	ENSG00000166037															SLC19A2	ENSG00000117479							CACNA1C	ENSG00000151067	PSMA5	ENSG00000143106	WDR46	ENSG00000227057
HPSE2	ENSG00000172987															SLC19A3	ENSG00000135917							NGLY1	ENSG00000151092	PSMA7	ENSG00000101182	SCAMP4	ENSG00000227500
IRX5	ENSG00000176842															SLC1A2	ENSG00000110436							UBE3B	ENSG00000151148	PSMB1	ENSG00000008018	HSBP1	ENSG00000230989
KIF7	ENSG00000166813															SLC1A3	ENSG00000079215							DLG5	ENSG00000151208	PSMB2	ENSG00000126067	MCTS1	ENSG00000232119
LMBRD1	ENSG00000168216															SLC1A4	ENSG00000115902							MAT1A	ENSG00000151224	PSMB3	ENSG00000277791	PET117	ENSG00000232838
LAMP2	ENSG00000005893															SLC20A2	ENSG00000168575							EXT2	ENSG00000151348	PSMB4	ENSG00000159377	GPX1	ENSG00000233276
GAD1	ENSG00000128683															SLC22A5	ENSG00000197375							NUBPL	ENSG00000151413	PSMB5	ENSG00000100804	TRIM26	ENSG00000234127
HNF4A	ENSG00000101076															SLC25A1	ENSG00000100075							VIPAS39	ENSG00000151445	PSMB6	ENSG00000142507	RNF103	ENSG00000239305
LTBP2	ENSG00000119681															SLC25A12	ENSG00000115840							NCAPD3	ENSG00000151503	PSMB7	ENSG00000136930	ADSL	ENSG00000239900
MAPK10	ENSG00000109339															SLC25A13	ENSG00000004864							QDPR	ENSG00000151552	PSMC1	ENSG00000100764	ATP5PO	ENSG00000241837
OTX2	ENSG00000165588															SLC25A15	ENSG00000102743							MMAA	ENSG00000151611	PSMC3	ENSG00000165916	PISD	ENSG00000241878
GATA2	ENSG00000179348															SLC25A19	ENSG00000125454							EDNRA	ENSG00000151617	PSMC3IP	ENSG00000131470	HYPK	ENSG00000242028
SDHAF1	ENSG00000205138															SLC25A20	ENSG00000178537							SLC25A4	ENSG00000151729	PSMC4	ENSG00000013275	AMACR	ENSG00000242110
SECISBP2	ENSG00000187742															SLC25A21	ENSG00000183032							NBAS	ENSG00000151779	PSMC5	ENSG00000087191	ARFGAP3	ENSG00000242247
MTMR14	ENSG00000163719															SLC25A22	ENSG00000177542							SACS	ENSG00000151835	PSMC6	ENSG00000100519	DECR2	ENSG00000242612
RAD51C	ENSG00000108384															SLC25A24	ENSG00000085491							CENPJ	ENSG00000151849	PSMD1	ENSG00000173692	TTC4	ENSG00000243725
FOXG1	ENSG00000176165															SLC25A26	ENSG00000144741							PTPN14	ENSG00000152104	PSMD11	ENSG00000108671	NFS1	ENSG00000244005
NDUFAF2	ENSG00000164182															SLC25A3	ENSG00000075415							TMEM163	ENSG00000152128	PSMD12	ENSG00000197170	APOBEC3C	ENSG00000244509
IGBP1	ENSG00000089289															SLC25A32	ENSG00000164933							POU4F1	ENSG00000152192	PSMD13	ENSG00000185627	ABHD14A	ENSG00000248487
GCH1	ENSG00000131979															SLC25A38	ENSG00000144659							GRID2	ENSG00000152208	PSMD14	ENSG00000115233	ATP6V1E2	ENSG00000250565
TRPV4	ENSG00000111199															SLC25A4	ENSG00000151729							SETBP1	ENSG00000152217	PSMD2	ENSG00000175166	PINX1	ENSG00000254093
LIG4	ENSG00000174405															SLC25A42	ENSG00000181035							ARL14EP	ENSG00000152219	PSMD3	ENSG00000108344	SIGLEC12	ENSG00000254521
COA5	ENSG00000183513															SLC25A46	ENSG00000164209							EPG5	ENSG00000152223	PSMD4	ENSG00000159352	SMOC1	ENSG00000198732
COL25A1	ENSG00000188517															SLC26A2	ENSG00000155850							ATP5F1A	ENSG00000152234	PSMD6	ENSG00000163636	MPV17L2	ENSG00000254858
KCNH1	ENSG00000143473															SLC27A5	ENSG00000083807							PTH	ENSG00000152266	PSMD7	ENSG00000103035	HMBS	ENSG00000256269
SIX3	ENSG00000138083															SLC29A3	ENSG00000198246							XRCC4	ENSG00000152422	PSMD8	ENSG00000099341	POLG2	ENSG00000256525
CHRNA4	ENSG00000101204															SDHD	ENSG00000204370							GRIA4	ENSG00000152578	PSMF1	ENSG00000125818	DENND11	ENSG00000257093
ALX4	ENSG00000052850															SLC2A1	ENSG00000117394							DSPP	ENSG00000152591	PSMG1	ENSG00000183527	THTPA	ENSG00000259431
SCO2	ENSG00000130489															SLC2A2	ENSG00000163581							DMP1	ENSG00000152592	PSMG2	ENSG00000128789	IFITM3	ENSG00000142089
CCNO	ENSG00000152669															SLC30A10	ENSG00000196660							NADK2	ENSG00000152620	PSMG4	ENSG00000180822	MRPL12	ENSG00000262814
RAPSN	ENSG00000165917															SLC33A1	ENSG00000169359							GJA1	ENSG00000152661	PSTK	ENSG00000179988	NUDT3	ENSG00000272325
WDPCP	ENSG00000143951															SLC34A1	ENSG00000131183							CCNO	ENSG00000152669	PTAR1	ENSG00000188647	SCO1	ENSG00000133028
ALX3	ENSG00000156150															KATNIP	ENSG00000047578							GRM1	ENSG00000152822	PTCD3	ENSG00000132300	NUBP2	ENSG00000095906
FREM1	ENSG00000164946															SLC34A3	ENSG00000198569							PLOD2	ENSG00000152952	PTDSS1	ENSG00000156471	CAPN3	ENSG00000092529
CKAP2L	ENSG00000169607															SLC35A1	ENSG00000164414							ZIC1	ENSG00000152977	PTK2	ENSG00000169398	SLC23A2	ENSG00000089057
UBE3A	ENSG00000114062															SLC35A2	ENSG00000102100							CWC27	ENSG00000153015	PTMA	ENSG00000187514	TMEM38B	ENSG00000095209
POLR3B	ENSG00000013503															SLC35A3	ENSG00000117620							ANAPC1	ENSG00000153107	PTP4A1	ENSG00000112245	BCL2L12	ENSG00000126453
CENPJ	ENSG00000151849															SLC35D1	ENSG00000116704							HNRNPU	ENSG00000153187	PTPA	ENSG00000119383	MRPS26	ENSG00000125901
SEC23A	ENSG00000100934															SLC37A4	ENSG00000137700							RANBP2	ENSG00000153201	PTPMT1	ENSG00000110536	DHPS	ENSG00000095059
MAMLD1	ENSG00000013619															SLC39A13	ENSG00000165915							NR4A2	ENSG00000153234	PTTG1	ENSG00000164611	NKIRAS2	ENSG00000168256
POMT2	ENSG00000009830															SLC39A14	ENSG00000104635							SCN3A	ENSG00000153253	PUF60	ENSG00000179950	SAE1	ENSG00000142230
STT3A	ENSG00000134910															SLC39A8	ENSG00000138821							CD96	ENSG00000153283	PUM1	ENSG00000134644	TMED1	ENSG00000099203
JAK3	ENSG00000105639															SLC3A1	ENSG00000138079							LYSET	ENSG00000153485	PUM2	ENSG00000055917	CLEC2B	ENSG00000110852
PAFAH1B1	ENSG00000007168															GOSR2	ENSG00000108433							TRIP12	ENSG00000153827	PUM3	ENSG00000080608	CREM	ENSG00000095794
AP4S1	ENSG00000100478															SLC46A1	ENSG00000076351							ZNF599	ENSG00000153896	PWP1	ENSG00000136045	ABHD16A	ENSG00000204427
COX10	ENSG00000006695															SLC51B	ENSG00000186198							LGI4	ENSG00000153902	PWP2	ENSG00000241945	NUDC	ENSG00000090273
NDE1	ENSG00000072864															SLC52A1	ENSG00000132517							CHD1	ENSG00000153922	PXN	ENSG00000089159	SSBP3	ENSG00000157216
DSC3	ENSG00000134762															SLC52A2	ENSG00000185803							HS2ST1	ENSG00000153936	PYM1	ENSG00000170473	EPB41L5	ENSG00000115109
KANSL1	ENSG00000120071															SLC52A3	ENSG00000101276							NUS1	ENSG00000153989	PYROXD1	ENSG00000121350	PLEKHJ1	ENSG00000104886
COX14	ENSG00000178449															SLC5A1	ENSG00000100170							ANKH	ENSG00000154122	QRSL1	ENSG00000130348	PEX14	ENSG00000142655
ITGA7	ENSG00000135424															SLC6A1	ENSG00000157103							OTULIN	ENSG00000154124	RAB18	ENSG00000099246	PMM1	ENSG00000100417
TSPAN7	ENSG00000156298															SLC6A19	ENSG00000174358							ROBO4	ENSG00000154133	RABGGTA	ENSG00000100949	GTPBP1	ENSG00000100226
MYOC	ENSG00000034971															SLC6A3	ENSG00000142319							ROBO3	ENSG00000154134	RABGGTB	ENSG00000137955
RPE65	ENSG00000116745															SLC6A5	ENSG00000165970							RETREG1	ENSG00000154153	RAC1	ENSG00000136238
CUL4B	ENSG00000158290															SLC6A8	ENSG00000130821							DISP1	ENSG00000154309	RACGAP1	ENSG00000161800
EYA4	ENSG00000112319															SLC6A9	ENSG00000196517							MMP21	ENSG00000154485	RACK1	ENSG00000204628
NOG	ENSG00000183691															SLC7A13	ENSG00000164893							TSEN2	ENSG00000154743	RAD1	ENSG00000113456
FOLR1	ENSG00000110195															SLC7A7	ENSG00000155465							WNT7A	ENSG00000154764	RAD17	ENSG00000152942
PAPSS2	ENSG00000198682															SLC7A9	ENSG00000021488							XPC	ENSG00000154767	RAD21	ENSG00000164754
TRIO	ENSG00000038382															SLC9A1	ENSG00000090020							PIEZO2	ENSG00000154864	RAD23B	ENSG00000119318
SDHA	ENSG00000073578															SLC9A6	ENSG00000198689							CYP2U1	ENSG00000155016	RAD50	ENSG00000113522
TSHR	ENSG00000165409															SLC9A7	ENSG00000065923							OTUD6B	ENSG00000155100	RAD51	ENSG00000051180
GRIA3	ENSG00000125675															SLCO2A1	ENSG00000174640							CDK19	ENSG00000155111	RAD51AP1	ENSG00000111247
ERCC5	ENSG00000134899															SLCO5A1	ENSG00000137571							GRIA1	ENSG00000155511	RAD51B	ENSG00000182185
TSC2	ENSG00000103197															SMAD2	ENSG00000175387							TTN	ENSG00000155657	RAD51C	ENSG00000108384
VDR	ENSG00000111424															SMAD3	ENSG00000166949							TMEM237	ENSG00000155755	RAD51D	ENSG00000185379
PRSS56	ENSG00000237412															SMAD4	ENSG00000141646							FMN2	ENSG00000155816	RAE1	ENSG00000101146
TUFM	ENSG00000178952															SMAD6	ENSG00000137834							SLC26A2	ENSG00000155850	RAN	ENSG00000132341
PIGT	ENSG00000124155															SMARCA2	ENSG00000080503							RMND1	ENSG00000155906	RANBP1	ENSG00000099901
MIR184	ENSG00000207695															SMARCA4	ENSG00000127616							RAB39B	ENSG00000155961	RANBP2	ENSG00000153201
TGFBR1	ENSG00000106799															BBS5	ENSG00000163093							CLIC2	ENSG00000155962	RANBP3	ENSG00000031823
TYRP1	ENSG00000107165															SMARCAL1	ENSG00000138375							AFF2	ENSG00000155966	RANBP9	ENSG00000010017
EMX2	ENSG00000170370															SMARCB1	ENSG00000099956							KIF5A	ENSG00000155980	RANGAP1	ENSG00000100401
TACO1	ENSG00000136463															SMARCE1	ENSG00000073584							GNA14	ENSG00000156049	RAPGEF1	ENSG00000107263
CCND2	ENSG00000118971															SMC1A	ENSG00000072501							GNAQ	ENSG00000156052	RAPGEF6	ENSG00000158987
SKIC3	ENSG00000198677															SMC3	ENSG00000108055							ADK	ENSG00000156110	RARS1	ENSG00000113643
GNAI3	ENSG00000065135															SMOC1	ENSG00000198732							KCNMA1	ENSG00000156113	RARS2	ENSG00000146282
STXBP1	ENSG00000136854															SMPD1	ENSG00000166311							ALX3	ENSG00000156150	RASSF8	ENSG00000123094
TBCE	ENSG00000116957															SMS	ENSG00000102172							CFAP418	ENSG00000156172	RBBP4	ENSG00000162521
ERBB3	ENSG00000065361															SNAP29	ENSG00000099940							TSPAN7	ENSG00000156298	RBBP5	ENSG00000117222
CTDP1	ENSG00000060069															SNCA	ENSG00000145335							SCAF4	ENSG00000156304	RBBP6	ENSG00000122257
LFNG	ENSG00000106003															SNIP1	ENSG00000163877							GDF6	ENSG00000156466	RBBP8	ENSG00000101773
CNTNAP2	ENSG00000174469															SNORD118	ENSG00000200463							UQCRB	ENSG00000156467	RBIS	ENSG00000176731
CA5A	ENSG00000174990															SNRPB	ENSG00000125835							PTDSS1	ENSG00000156471	RBM10	ENSG00000182872
LONP1	ENSG00000196365															SNX10	ENSG00000086300							HK1	ENSG00000156515	RBM12	ENSG00000244462
ACAD9	ENSG00000177646															SNX14	ENSG00000135317							PHF6	ENSG00000156531	RBM14	ENSG00000239306
SPR	ENSG00000116096															SOD1	ENSG00000142168							NODAL	ENSG00000156574	RBM17	ENSG00000134453
MCEE	ENSG00000124370															SON	ENSG00000159140							KAT6B	ENSG00000156650	RBM19	ENSG00000122965
EDN1	ENSG00000078401															SOST	ENSG00000167941							AIFM1	ENSG00000156709	RBM22	ENSG00000086589
ATIC	ENSG00000138363															SOX10	ENSG00000100146							ZIC3	ENSG00000156925	RBM25	ENSG00000119707
AP4E1	ENSG00000081014															SOX11	ENSG00000176887							BUB1B	ENSG00000156970	RBM28	ENSG00000106344
ESCO2	ENSG00000171320															SOX2	ENSG00000181449							BRPF1	ENSG00000156983	RBM33	ENSG00000184863
NDUFS4	ENSG00000164258															SOX3	ENSG00000134595							SLC6A1	ENSG00000157103	RBM39	ENSG00000131051
INPPL1	ENSG00000165458															SOX6	ENSG00000110693							KLHL40	ENSG00000157119	RBM42	ENSG00000126254
DYRK1A	ENSG00000157540															SOX9	ENSG00000125398							MMP14	ENSG00000157227	RBM48	ENSG00000127993
ACTA1	ENSG00000143632															SP7	ENSG00000170374							FCSK	ENSG00000157353	RBM5	ENSG00000003756
RIGI	ENSG00000107201															SPARC	ENSG00000113140							CACNA1D	ENSG00000157388	RBM8A	ENSG00000131795
TM4SF20	ENSG00000168955															SPART	ENSG00000133104							ARSL	ENSG00000157399	RBMX	ENSG00000147274
CERT1	ENSG00000113163															SPAST	ENSG00000021574							KIT	ENSG00000157404	RBMX2	ENSG00000134597
AKT1	ENSG00000142208															AFG2A	ENSG00000145375							HYDIN	ENSG00000157423	RBPJ	ENSG00000168214
LAMB1	ENSG00000091136															SPECC1L	ENSG00000100014							DYRK1A	ENSG00000157540	RBX1	ENSG00000100387
TAFAZZIN	ENSG00000102125															SPG11	ENSG00000104133							KCNJ6	ENSG00000157542	RCC1	ENSG00000180198
TRPM4	ENSG00000130529															SPG21	ENSG00000090487							SLC35B2	ENSG00000157593	RCC1L	ENSG00000274523
MTR	ENSG00000116984															SPG7	ENSG00000197912							BRAF	ENSG00000157764	RCL1	ENSG00000120158
MYCN	ENSG00000134323															SPR	ENSG00000116096							ACAN	ENSG00000157766	REV1	ENSG00000135945
ACP5	ENSG00000102575															SPTAN1	ENSG00000197694							WDR19	ENSG00000157796	REV3L	ENSG00000009413
FTSJ1	ENSG00000068438															SPTBN2	ENSG00000173898							DPYSL5	ENSG00000157851	REXO2	ENSG00000076043
IL1RAPL1	ENSG00000169306															SQSTM1	ENSG00000161011							DRC1	ENSG00000157856	RFC1	ENSG00000035928
ST3GAL5	ENSG00000115525															SRCAP	ENSG00000080603							PEX10	ENSG00000157911	RFC2	ENSG00000049541
RBM8A	ENSG00000131795															SRD5A3	ENSG00000128039							SKI	ENSG00000157933	RFC3	ENSG00000133119
PLOD2	ENSG00000152952															SSR3	ENSG00000114850							GRHL3	ENSG00000158055	RFC4	ENSG00000163918
COL18A1	ENSG00000182871															SSR4	ENSG00000180879							HPD	ENSG00000158104	RFC5	ENSG00000111445
TYR	ENSG00000077498															ST3GAL3	ENSG00000126091							FANCC	ENSG00000158169	RFT1	ENSG00000163933
IGHMBP2	ENSG00000132740															ST3GAL5	ENSG00000115525							MRAS	ENSG00000158186	RFWD3	ENSG00000168411
KLF1	ENSG00000105610															STAG2	ENSG00000101972							CUL4B	ENSG00000158290	RGS9BP	ENSG00000186326
CRB1	ENSG00000134376															STAMBP	ENSG00000124356							AUTS2	ENSG00000158321	RHEB	ENSG00000106615
SPEG	ENSG00000072195															STAT1	ENSG00000115415							KCNB1	ENSG00000158445	RHOA	ENSG00000067560
HIBCH	ENSG00000198130															STAT2	ENSG00000170581							PPP1R15B	ENSG00000158615	RHOH	ENSG00000168421
SCO1	ENSG00000133028															STAT3	ENSG00000168610							PKD1L1	ENSG00000158683	RICTOR	ENSG00000164327
NHP2	ENSG00000145912															STN1	ENSG00000107960							EDA	ENSG00000158813	RIF1	ENSG00000080345
UROS	ENSG00000188690															STRADA	ENSG00000266173							MPZ	ENSG00000158887	RINT1	ENSG00000135249
HSPG2	ENSG00000142798															STT3A	ENSG00000134910							ALG8	ENSG00000159063	RIOK1	ENSG00000124784
SHANK2	ENSG00000162105															STUB1	ENSG00000103266							CFAP298	ENSG00000159079	RIOK2	ENSG00000058729
L2HGDH	ENSG00000087299															STX11	ENSG00000135604							SON	ENSG00000159140	RLF	ENSG00000117000
FGF9	ENSG00000102678															STXBP1	ENSG00000136854							HLCS	ENSG00000159267	RMI1	ENSG00000178966
RAB3GAP2	ENSG00000118873															SUCLA2	ENSG00000136143							ATP13A2	ENSG00000159363	RMND1	ENSG00000155906
TGDS	ENSG00000088451															SUCLG1	ENSG00000163541							ALDH4A1	ENSG00000159423	RNASEH2A	ENSG00000104889
LBR	ENSG00000143815															SUCLG2	ENSG00000172340							UBR1	ENSG00000159459	RNASEH2B	ENSG00000136104
SEC23B	ENSG00000101310															SUCO	ENSG00000094975							RSPRY1	ENSG00000159579	RNF168	ENSG00000163961
MTOR	ENSG00000198793															SUGCT	ENSG00000175600							NAE1	ENSG00000159593	RNF20	ENSG00000155827
SLC27A4	ENSG00000167114															SULF1	ENSG00000137573							UROC1	ENSG00000159650	RNF4	ENSG00000063978
HPS1	ENSG00000107521															SUMF1	ENSG00000144455							CTBP1	ENSG00000159692	RNF40	ENSG00000103549
GK	ENSG00000198814															SUOX	ENSG00000139531							NPR2	ENSG00000159899	RNF8	ENSG00000112130
TUBB2B	ENSG00000137285															SURF1	ENSG00000148290							GNE	ENSG00000159921	RNGTT	ENSG00000111880
RPGRIP1L	ENSG00000103494															SYNE1	ENSG00000131018							ARHGAP35	ENSG00000160007	RNMT	ENSG00000101654
CLPB	ENSG00000162129															SYNGAP1	ENSG00000197283							CPAMD8	ENSG00000160111	RNPC3	ENSG00000185946
RBM10	ENSG00000182872															SYNJ1	ENSG00000159082							RSPH1	ENSG00000160188	RNPS1	ENSG00000205937
EFTUD2	ENSG00000108883															TAB2	ENSG00000055208							WDR4	ENSG00000160193	ROMO1	ENSG00000125995
MCCC1	ENSG00000078070															TACO1	ENSG00000136463							CBS	ENSG00000160200	RPA1	ENSG00000132383
SLC35D1	ENSG00000116704															TAF1	ENSG00000147133							CRYAA	ENSG00000160202	RPA2	ENSG00000117748
NPHP1	ENSG00000144061															TAF2	ENSG00000064313							CSTB	ENSG00000160213	RPAIN	ENSG00000129197
PMS2	ENSG00000122512															TALDO1	ENSG00000177156							TRAPPC10	ENSG00000160218	RPAP1	ENSG00000103932
TAB2	ENSG00000055208															TANGO2	ENSG00000183597							AIRE	ENSG00000160224	RPAP3	ENSG00000005175
LTBP3	ENSG00000168056															TAPT1	ENSG00000169762							CFAP410	ENSG00000160226	RPE	ENSG00000197713
PHGDH	ENSG00000092621															TARDBP	ENSG00000120948							RALGDS	ENSG00000160271	RPF1	ENSG00000117133
IFT80	ENSG00000068885															TARS2	ENSG00000143374							FTCD	ENSG00000160282	RPF2	ENSG00000197498
FKBP14	ENSG00000106080															TAT	ENSG00000198650							PCNT	ENSG00000160299	RPIA	ENSG00000153574
FOXC2	ENSG00000176692															TAFAZZIN	ENSG00000102125							SPTBN4	ENSG00000160460	RPL10A	ENSG00000198755
PAX8	ENSG00000125618															TBC1D24	ENSG00000162065							TAOK1	ENSG00000160551	RPL11	ENSG00000142676
PDE4D	ENSG00000113448															TBC1D7	ENSG00000145979							MED27	ENSG00000160563	RPL12	ENSG00000197958
TRAPPC9	ENSG00000167632															TBCD	ENSG00000141556							NEK8	ENSG00000160602	RPL13	ENSG00000167526
ZNF713	ENSG00000178665															TBCE	ENSG00000116957							FLAD1	ENSG00000160688	RPL13A	ENSG00000142541
KDM5C	ENSG00000126012															TBCK	ENSG00000145348							ADAR	ENSG00000160710	RPL14	ENSG00000188846
FLT4	ENSG00000037280															TBK1	ENSG00000183735							CHRNB2	ENSG00000160716	RPL15	ENSG00000174748
MPV17	ENSG00000115204															TBL1XR1	ENSG00000177565							LMNA	ENSG00000160789	RPL17	ENSG00000265681
TSC1	ENSG00000165699															TBX1	ENSG00000184058							PTH1R	ENSG00000160801	RPL18	ENSG00000063177
ALG13	ENSG00000101901															TBX15	ENSG00000092607							NACC1	ENSG00000160877	RPL18A	ENSG00000105640
SYN1	ENSG00000008056															TBX19	ENSG00000143178							RECQL4	ENSG00000160957	RPL19	ENSG00000108298
POLR1D	ENSG00000186184															TBX3	ENSG00000135111							DVL3	ENSG00000161202	RPL21	ENSG00000122026
ACVR1	ENSG00000115170															TBX5	ENSG00000089225							AP2M1	ENSG00000161203	RPL22	ENSG00000116251
PHOX2B	ENSG00000109132															TBX6	ENSG00000149922							PCYT1A	ENSG00000161217	RPL22L1	ENSG00000163584
BRWD3	ENSG00000165288															TBXAS1	ENSG00000059377							NPHS1	ENSG00000161270	RPL23	ENSG00000125691
PPP2R5D	ENSG00000112640															TCF12	ENSG00000140262							LRRC56	ENSG00000161328	RPL23A	ENSG00000198242
B9D1	ENSG00000108641															TCF4	ENSG00000196628							PGAP3	ENSG00000161395	RPL24	ENSG00000114391
GJA3	ENSG00000121743															TCIRG1	ENSG00000110719							ACOX1	ENSG00000161533	RPL26	ENSG00000161970
DPM1	ENSG00000000419															TCN1	ENSG00000134827							NAGS	ENSG00000161653	RPL27	ENSG00000131469
DLG3	ENSG00000082458															TCN2	ENSG00000185339							EMC10	ENSG00000161671	RPL27A	ENSG00000166441
GALE	ENSG00000117308															TCOF1	ENSG00000070814							SHANK1	ENSG00000161681	RPL28	ENSG00000108107
FYCO1	ENSG00000163820															DYNLT2B	ENSG00000213123							LEMD2	ENSG00000161904	RPL29	ENSG00000162244
COA8	ENSG00000256053															TCTN1	ENSG00000204852							MED11	ENSG00000161920	RPL3	ENSG00000100316
FBP1	ENSG00000165140															TCTN2	ENSG00000168778							RPL26	ENSG00000161970	RPL30	ENSG00000156482
TUSC3	ENSG00000104723															TCTN3	ENSG00000119977							CCDC78	ENSG00000162004	RPL31	ENSG00000071082
LRIG2	ENSG00000198799															TECPR2	ENSG00000196663							TBC1D24	ENSG00000162065	RPL32	ENSG00000144713
SNIP1	ENSG00000163877															TFAM	ENSG00000108064							SHANK2	ENSG00000162105	RPL34	ENSG00000109475
PCYT1A	ENSG00000161217															TFG	ENSG00000114354							CLPB	ENSG00000162129	RPL35	ENSG00000136942
ZSWIM6	ENSG00000130449															TFR2	ENSG00000106327							LRP5	ENSG00000162337	RPL36	ENSG00000130255
MMP14	ENSG00000157227															TGDS	ENSG00000088451							BSND	ENSG00000162399	RPL37	ENSG00000145592
RAB23	ENSG00000112210															TGFB1	ENSG00000105329							SLC45A1	ENSG00000162426	RPL37A	ENSG00000197756
TMPRSS6	ENSG00000187045															TGFB2	ENSG00000092969							SELENON	ENSG00000162430	RPL38	ENSG00000172809
HMGCS2	ENSG00000134240															TGFB3	ENSG00000119699							DHRS3	ENSG00000162496	RPL39	ENSG00000198918
POLG	ENSG00000140521															TGFBR1	ENSG00000106799							ALPL	ENSG00000162551	RPL4	ENSG00000174444
VPS33B	ENSG00000184056															TGFBR2	ENSG00000163513							WNT4	ENSG00000162552	RPL41	ENSG00000229117
RNASET2	ENSG00000026297															TGIF1	ENSG00000177426							NFIA	ENSG00000162599	RPL5	ENSG00000122406
MGP	ENSG00000111341															TGM6	ENSG00000166948							MYSM1	ENSG00000162601	RPL6	ENSG00000089009
PITX1	ENSG00000069011															TH	ENSG00000180176							DNAJB4	ENSG00000162616	RPL7	ENSG00000147604
TCOF1	ENSG00000070814															THAP1	ENSG00000131931							KCNT2	ENSG00000162687	RPL7A	ENSG00000148303
DOCK7	ENSG00000116641															THAP11	ENSG00000168286							AGL	ENSG00000162688	RPL7L1	ENSG00000146223
AIMP1	ENSG00000164022															THPO	ENSG00000090534							SLC30A7	ENSG00000162695	RPL8	ENSG00000161016
HDAC4	ENSG00000068024															TIMM50	ENSG00000105197							DDR2	ENSG00000162733	RPL9	ENSG00000163682
CRBN	ENSG00000113851															TIMM8A	ENSG00000126953							PEX19	ENSG00000162735	RPLP0	ENSG00000089157
MYH3	ENSG00000109063															TIMMDC1	ENSG00000113845							FLVCR1	ENSG00000162769	RPLP1	ENSG00000137818
SYNGAP1	ENSG00000197283															TJP2	ENSG00000119139							PPP1R21	ENSG00000162869	RPLP2	ENSG00000177600
ROGDI	ENSG00000067836															TK2	ENSG00000166548							HAAO	ENSG00000162882	RPN1	ENSG00000163902
LMX1B	ENSG00000136944															TM4SF20	ENSG00000168955							B3GALNT2	ENSG00000162885	RPN2	ENSG00000118705
ACAT1	ENSG00000075239															TMCO1	ENSG00000143183							WDR26	ENSG00000162923	RPP14	ENSG00000163684
TSHB	ENSG00000134200															TMEM106B	ENSG00000106460							PEX13	ENSG00000162928	RPP21	ENSG00000241370
COX15	ENSG00000014919															TMEM107	ENSG00000179029							H3-3A	ENSG00000163041	RPP30	ENSG00000148688
DIS3L2	ENSG00000144535															TMEM126A	ENSG00000171202							COQ8A	ENSG00000163050	RPP38	ENSG00000152464
GTF2H5	ENSG00000272047															TMEM126B	ENSG00000171204							BBS5	ENSG00000163093	RPP40	ENSG00000124787
HYAL1	ENSG00000114378															TMEM138	ENSG00000149483							MSX1	ENSG00000163132	RPRD1A	ENSG00000141425
HCFC1	ENSG00000172534															TMEM165	ENSG00000134851							SCNM1	ENSG00000163156	RPRD1B	ENSG00000101413
RNF168	ENSG00000163961															TMEM199	ENSG00000244045							ERCC3	ENSG00000163161	RPRD2	ENSG00000163125
ITPR1	ENSG00000150995															TMEM216	ENSG00000187049							BOLA3	ENSG00000163170	RPS10	ENSG00000124614
CHD8	ENSG00000100888															TMEM231	ENSG00000205084							FZD5	ENSG00000163251	RPS11	ENSG00000142534
CYP1B1	ENSG00000138061															TMEM237	ENSG00000155755							CRYGC	ENSG00000163254	RPS12	ENSG00000112306
SF3B4	ENSG00000143368															TMEM240	ENSG00000205090							GABRG1	ENSG00000163285	RPS13	ENSG00000110700
ATP8A2	ENSG00000132932															TMEM38B	ENSG00000095209							COL6A3	ENSG00000163359	RPS14	ENSG00000164587
UROC1	ENSG00000159650															TMEM67	ENSG00000164953							EOGT	ENSG00000163378	RPS15	ENSG00000115268
IGFBP7	ENSG00000163453															TMEM70	ENSG00000175606							LMOD3	ENSG00000163380	RPS15A	ENSG00000134419
LRIT3	ENSG00000183423															TMTC3	ENSG00000139324							NAXE	ENSG00000163382	RPS16	ENSG00000105193
SIL1	ENSG00000120725															TNFRSF11A	ENSG00000141655							ATP1A1	ENSG00000163399	RPS18	ENSG00000231500
PORCN	ENSG00000102312															TNFRSF11B	ENSG00000164761							IGFBP7	ENSG00000163453	RPS19	ENSG00000105372
FKTN	ENSG00000106692															TNFSF11	ENSG00000120659							IHH	ENSG00000163501	RPS19BP1	ENSG00000187051
BBS7	ENSG00000138686															TOE1	ENSG00000132773							EOMES	ENSG00000163508	RPS2	ENSG00000140988
PTH	ENSG00000152266															TONSL	ENSG00000160949							TGFBR2	ENSG00000163513	RPS20	ENSG00000008988
ETHE1	ENSG00000105755															TOP1MT	ENSG00000184428							STT3B	ENSG00000163527	RPS21	ENSG00000171858
CCDC8	ENSG00000169515															TOP3A	ENSG00000177302							SUCLG1	ENSG00000163541	RPS23	ENSG00000186468
LIPN	ENSG00000204020															TOR1A	ENSG00000136827							SLC2A2	ENSG00000163581	RPS24	ENSG00000138326
SLC24A1	ENSG00000074621															TP53RK	ENSG00000172315							WDFY3	ENSG00000163625	RPS25	ENSG00000118181
ATM	ENSG00000149311															TP63	ENSG00000073282							ADAMTS9	ENSG00000163638	RPS26	ENSG00000197728
TMEM70	ENSG00000175606															TPI1	ENSG00000111669							HESX1	ENSG00000163666	RPS27	ENSG00000177954
PGM1	ENSG00000079739															TPK1	ENSG00000196511							CRELD1	ENSG00000163703	RPS27A	ENSG00000143947
NEK1	ENSG00000137601															TRAF3IP1	ENSG00000204104							FYCO1	ENSG00000163820	RPS28	ENSG00000233927
KCTD7	ENSG00000243335															TRAIP	ENSG00000183763							ZNF148	ENSG00000163848	RPS29	ENSG00000213741
SMARCAL1	ENSG00000138375															TRAK1	ENSG00000182606							ZMYM6	ENSG00000163867	RPS3	ENSG00000149273
SPECC1L	ENSG00000100014															TRAP1	ENSG00000126602							SNIP1	ENSG00000163877	RPS3A	ENSG00000145425
PNKP	ENSG00000039650															TRAPPC11	ENSG00000168538							IFT122	ENSG00000163913	RPS4X	ENSG00000198034
LARP7	ENSG00000174720															TRAPPC12	ENSG00000171853							BAP1	ENSG00000163930	RPS6	ENSG00000137154
CYB5R3	ENSG00000100243															TRAPPC2	ENSG00000196459							TKT	ENSG00000163931	RPS6KB1	ENSG00000108443
CRADD	ENSG00000169372															TRAPPC3	ENSG00000054116							RFT1	ENSG00000163933	RPS7	ENSG00000171863
PHF8	ENSG00000172943															TRAPPC6B	ENSG00000182400							UVSSA	ENSG00000163945	RPS8	ENSG00000142937
ARSL	ENSG00000157399															TRAPPC9	ENSG00000167632							LRPAP1	ENSG00000163956	RPS9	ENSG00000170889
GRM1	ENSG00000152822															TREM2	ENSG00000095970							RNF168	ENSG00000163961	RPSA	ENSG00000168028
STIL	ENSG00000123473															TREX1	ENSG00000213689							CLDN19	ENSG00000164007	RPTOR	ENSG00000141564
PIGN	ENSG00000197563															TRIM32	ENSG00000119401							AIMP1	ENSG00000164022	RPUSD3	ENSG00000156990
BIN1	ENSG00000136717															TRIM37	ENSG00000108395							SPRY1	ENSG00000164056	RPUSD4	ENSG00000165526
DARS1	ENSG00000115866															TRIP11	ENSG00000100815							MFSD8	ENSG00000164073	RRAS2	ENSG00000133818
CDKN1C	ENSG00000129757															BAAT	ENSG00000136881							POC1A	ENSG00000164087	RREB1	ENSG00000124782
PTCH1	ENSG00000185920															TRIP4	ENSG00000103671							PITX2	ENSG00000164093	RRM1	ENSG00000167325
BMPR1B	ENSG00000138696															TRIT1	ENSG00000043514							PRSS12	ENSG00000164099	RRM2	ENSG00000171848
PEX5	ENSG00000139197															STXBP2	ENSG00000076944							HPGD	ENSG00000164120	RRN3	ENSG00000085721
MAF	ENSG00000178573															AUH	ENSG00000148090							NAA15	ENSG00000164134	RRP1	ENSG00000160214
MMUT	ENSG00000146085															TRMT10C	ENSG00000174173							PRMT9	ENSG00000164169	RRP12	ENSG00000052749
PDE6H	ENSG00000139053															TRMT5	ENSG00000126814							MOCS2	ENSG00000164172	RRP15	ENSG00000067533
GRIN2A	ENSG00000183454															TRMU	ENSG00000100416							NDUFAF2	ENSG00000164182	RRP36	ENSG00000124541
PACS1	ENSG00000175115															TRNT1	ENSG00000072756							LMBRD2	ENSG00000164187	RRP7A	ENSG00000189306
PPP2R1A	ENSG00000105568															TRPC3	ENSG00000138741							NIPBL	ENSG00000164190	RRP9	ENSG00000114767
KIF4A	ENSG00000090889															TRPM6	ENSG00000119121							NDUFS4	ENSG00000164258	RSL1D1	ENSG00000171490
MAOA	ENSG00000189221															TRPS1	ENSG00000104447							TERT	ENSG00000164362	RSL24D1	ENSG00000137876
MEGF8	ENSG00000105429															TRPV4	ENSG00000111199							UQCRQ	ENSG00000164405	RSRC2	ENSG00000111011
CASR	ENSG00000036828															TRRAP	ENSG00000196367							SLC35A1	ENSG00000164414	RTCB	ENSG00000100220
SKIC2	ENSG00000204351															TSC1	ENSG00000165699							GRIK2	ENSG00000164418	RTEL1	ENSG00000258366
IFITM5	ENSG00000206013															TSC2	ENSG00000103197							PDSS2	ENSG00000164494	RTF1	ENSG00000137815
APTX	ENSG00000137074															TSEN54	ENSG00000182173							TBX20	ENSG00000164532	RTF2	ENSG00000022277
ARHGAP29	ENSG00000137962															TSFM	ENSG00000123297							HCN1	ENSG00000164588	RTRAF	ENSG00000087302
EIF4A3	ENSG00000141543															TRMT10A	ENSG00000145331							COG5	ENSG00000164597	RTTN	ENSG00000176225
CACNA1H	ENSG00000196557															TTC19	ENSG00000011295							BMPER	ENSG00000164619	RUVBL1	ENSG00000175792
MAB21L2	ENSG00000181541															TTC21B	ENSG00000123607							SHH	ENSG00000164690	RUVBL2	ENSG00000183207
ATP6AP2	ENSG00000182220															IFT56	ENSG00000105948							SOX17	ENSG00000164736	S1PR1	ENSG00000170989
FGD1	ENSG00000102302															TTC8	ENSG00000165533							PEX2	ENSG00000164751	SACM1L	ENSG00000211456
HPGD	ENSG00000164120															TTPA	ENSG00000137561							RAD21	ENSG00000164754	SAE1	ENSG00000142230
TDRD7	ENSG00000196116															TTR	ENSG00000118271							DNAAF5	ENSG00000164818	SAFB	ENSG00000160633
FIG4	ENSG00000112367															TUBA1A	ENSG00000167552							OXR1	ENSG00000164830	SAMD4B	ENSG00000179134
MEOX1	ENSG00000005102															TUBA8	ENSG00000183785							ALDH7A1	ENSG00000164904	SAMM50	ENSG00000100347
IL11	ENSG00000095752															TUBB2A	ENSG00000137267							FZD6	ENSG00000164930	SAP130	ENSG00000136715
XPNPEP3	ENSG00000196236															TUBB2B	ENSG00000137285							FREM1	ENSG00000164946	SAP18	ENSG00000150459
CUL7	ENSG00000044090															TUBB3	ENSG00000258947							TMEM67	ENSG00000164953	SAP30BP	ENSG00000161526
CTSD	ENSG00000117984															TUBB4A	ENSG00000104833							WASHC5	ENSG00000164961	SARNP	ENSG00000205323
SLC9A9	ENSG00000181804															TUBG1	ENSG00000131462							NUDT2	ENSG00000164978	SARS1	ENSG00000031698
SDCCAG8	ENSG00000054282															TUBGCP4	ENSG00000137822							HGSNAT	ENSG00000165102	SARS2	ENSG00000104835
NPHP3	ENSG00000113971															TUBGCP6	ENSG00000128159							HNRNPK	ENSG00000165119	SART1	ENSG00000175467
PQBP1	ENSG00000102103															BBS12	ENSG00000181004							TRPV6	ENSG00000165125	SART3	ENSG00000075856
MCPH1	ENSG00000147316															TUFM	ENSG00000178952							FBP1	ENSG00000165140	SASS6	ENSG00000156876
GLE1	ENSG00000119392															TUSC3	ENSG00000104723							PTCHD1	ENSG00000165186	SBDS	ENSG00000126524
CCDC39	ENSG00000145075															TWIST1	ENSG00000122691							PCDH19	ENSG00000165194	SCAF11	ENSG00000139218
NUBPL	ENSG00000151413															TWNK	ENSG00000107815							PIGA	ENSG00000165195	SCAF4	ENSG00000156304
MYH9	ENSG00000100345															TXN2	ENSG00000100348							ATP7A	ENSG00000165240	SCAMP4	ENSG00000227500
ITGA6	ENSG00000091409															TYMP	ENSG00000025708							VCP	ENSG00000165280	SCARF1	ENSG00000074660
GPC6	ENSG00000183098															TYROBP	ENSG00000011600							PIGO	ENSG00000165282	SCD	ENSG00000099194
POMP	ENSG00000132963															UBA5	ENSG00000081307							BRWD3	ENSG00000165288	SCFD1	ENSG00000092108
MYO5A	ENSG00000197535															UBE2A	ENSG00000077721							TSHR	ENSG00000165409	SCO1	ENSG00000133028
ETFB	ENSG00000105379															UBE3A	ENSG00000114062							CFL2	ENSG00000165410	SDAD1	ENSG00000198301
TXNL4A	ENSG00000141759															UBE3B	ENSG00000151148							PGM2L1	ENSG00000165434	SDE2	ENSG00000143751
ORC6	ENSG00000091651															UQCRC2	ENSG00000140740							INPPL1	ENSG00000165458	SDHA	ENSG00000073578
CHRNE	ENSG00000108556															UBQLN2	ENSG00000188021							TTC8	ENSG00000165533	SDHAF4	ENSG00000154079
POU1F1	ENSG00000064835															UBR1	ENSG00000159459							TMEM63C	ENSG00000165548	SDHB	ENSG00000117118
ERCC1	ENSG00000012061															UCHL1	ENSG00000154277							OTX2	ENSG00000165588	SDHC	ENSG00000143252
CC2D1A	ENSG00000132024															UCP2	ENSG00000175567							DACT1	ENSG00000165617	SDHD	ENSG00000204370
NDUFB11	ENSG00000147123															UCP3	ENSG00000175564							NSD1	ENSG00000165671	SEC13	ENSG00000157020
GM2A	ENSG00000196743															UFM1	ENSG00000120686							PRDX3	ENSG00000165672	SEC16A	ENSG00000148396
EDNRA	ENSG00000151617															UGT1A1	ENSG00000241635							FRMD7	ENSG00000165694	SEC61A1	ENSG00000058262
DYM	ENSG00000141627															UMOD	ENSG00000169344							TSC1	ENSG00000165699	SEC61B	ENSG00000106803
TRIM37	ENSG00000108395															UMPS	ENSG00000114491							HPRT1	ENSG00000165704	SEC62	ENSG00000008952
AKR1D1	ENSG00000122787															UPB1	ENSG00000100024							RET	ENSG00000165731	SEC63	ENSG00000025796
PGAP3	ENSG00000161395															UQCC2	ENSG00000137288							OTOGL	ENSG00000165899	SEH1L	ENSG00000085415
ACADVL	ENSG00000072778															TTBK2	ENSG00000128881							SLC39A13	ENSG00000165915	SEL1L	ENSG00000071537
RTTN	ENSG00000176225															UQCC3	ENSG00000204922							RAPSN	ENSG00000165917	SEM1	ENSG00000127922
FOXP3	ENSG00000049768															UQCRB	ENSG00000156467							SLC6A5	ENSG00000165970	SENP6	ENSG00000112701
NOTCH3	ENSG00000074181															UNC13D	ENSG00000092929							HACD1	ENSG00000165996	SEPSECS	ENSG00000109618
COX6B1	ENSG00000126267															UROD	ENSG00000126088							AMOTL1	ENSG00000166025	SERBP1	ENSG00000142864
PALB2	ENSG00000083093															UROS	ENSG00000188690							CEP57	ENSG00000166037	SETD1A	ENSG00000099381
SOX9	ENSG00000125398															USP53	ENSG00000145390							SPRED1	ENSG00000166068	SETD2	ENSG00000181555
PGM3	ENSG00000013375															USP7	ENSG00000187555							JAM3	ENSG00000166086	SF1	ENSG00000168066
PAK3	ENSG00000077264															UTP4	ENSG00000141076							NDUFB8	ENSG00000166136	SF3A1	ENSG00000099995
CSTB	ENSG00000160213															G6PD	ENSG00000160211							ZFYVE19	ENSG00000166140	SF3A2	ENSG00000104897
MAGT1	ENSG00000102158															VAC14	ENSG00000103043							FBN1	ENSG00000166147	SF3B1	ENSG00000115524
RAD50	ENSG00000113522															VAMP1	ENSG00000139190							GABRB3	ENSG00000166206	SF3B2	ENSG00000087365
RNASEH2C	ENSG00000172922															VAPB	ENSG00000124164							PCBD1	ENSG00000166228	SF3B3	ENSG00000189091
RAB3GAP1	ENSG00000115839															VARS2	ENSG00000137411							CLMP	ENSG00000166250	SF3B6	ENSG00000115128
CCDC40	ENSG00000141519															VCP	ENSG00000165280							SMPD1	ENSG00000166311	SFPQ	ENSG00000116560
SBDS	ENSG00000126524															VDR	ENSG00000111424							TPP1	ENSG00000166340	SFSWAP	ENSG00000061936
DRC1	ENSG00000157856															VIPAS39	ENSG00000151445							DCHS1	ENSG00000166341	SGO1	ENSG00000129810
FRAS1	ENSG00000138759															VMA21	ENSG00000160131							TK2	ENSG00000166548	SHH	ENSG00000164690
PDGFRB	ENSG00000113721															VPS11	ENSG00000160695							TMEM135	ENSG00000166575	SHMT2	ENSG00000182199
GATM	ENSG00000171766															VPS13A	ENSG00000197969							COG1	ENSG00000166685	SHOC2	ENSG00000108061
DDOST	ENSG00000244038															VPS13B	ENSG00000132549							AP1G1	ENSG00000166747	SHQ1	ENSG00000144736
ENPP1	ENSG00000197594															VPS13D	ENSG00000048707							FAM111A	ENSG00000166801	SIN3A	ENSG00000169375
PCCA	ENSG00000175198															VPS33A	ENSG00000139719							KIF7	ENSG00000166813	SINHCAF	ENSG00000139146
RAB18	ENSG00000099246															VPS33B	ENSG00000184056							TAC3	ENSG00000166863	SIRT1	ENSG00000096717
CHRNA1	ENSG00000138435															VPS35	ENSG00000069329							SMAD3	ENSG00000166949	SKA1	ENSG00000154839
MFRP	ENSG00000235718															VPS37A	ENSG00000155975							MAPRE2	ENSG00000166974	SKA2	ENSG00000182628
CDKL5	ENSG00000008086															WARS2	ENSG00000116874							GOLGA2	ENSG00000167110	SKA3	ENSG00000165480
PSAP	ENSG00000197746															WASHC5	ENSG00000164961							COQ4	ENSG00000167113	SKP1	ENSG00000113558
ZBTB20	ENSG00000181722															WDPCP	ENSG00000143951							SLC27A4	ENSG00000167114	SKP2	ENSG00000145604
VIPAS39	ENSG00000151445															WDR19	ENSG00000157796							CCDC103	ENSG00000167131	SLAIN2	ENSG00000109171
DDX11	ENSG00000013573															FUT8	ENSG00000033170							TBC1D2B	ENSG00000167202	SLBP	ENSG00000163950
FOXRED1	ENSG00000110074															DYNC2I2	ENSG00000119333							IGF2	ENSG00000167244	SLC16A1	ENSG00000155380
POLR1A	ENSG00000068654															WDR35	ENSG00000118965							MYO5B	ENSG00000167306	SLC25A19	ENSG00000125454
GALNS	ENSG00000141012															WDR45	ENSG00000196998							STIM1	ENSG00000167323	SLC25A26	ENSG00000144741
PLOD1	ENSG00000083444															DYNC2I1	ENSG00000126870							RRM1	ENSG00000167325	SLC25A3	ENSG00000075415
POC1A	ENSG00000164087															WDR62	ENSG00000075702							PRRT2	ENSG00000167371	SLC25A5	ENSG00000005022
SHANK1	ENSG00000161681															WDR73	ENSG00000177082							SMG8	ENSG00000167447	SLC2A1	ENSG00000117394
HYDIN	ENSG00000157423															WDR83OS	ENSG00000105583							GPX4	ENSG00000167468	SLC30A9	ENSG00000014824
TCTN3	ENSG00000119977															WFS1	ENSG00000109501							CDT1	ENSG00000167513	SLC35B1	ENSG00000121073
KIF22	ENSG00000079616															NSD2	ENSG00000109685							TRAPPC2L	ENSG00000167515	SLC39A10	ENSG00000196950
NDUFA1	ENSG00000125356															CCN6	ENSG00000112761							ANKRD11	ENSG00000167522	SLC4A7	ENSG00000033867
GLIS2	ENSG00000126603															WNT1	ENSG00000125084							RPL13	ENSG00000167526	SLC6A9	ENSG00000196517
TBR1	ENSG00000136535															WNT10B	ENSG00000169884							KMT2D	ENSG00000167548	SLC7A6OS	ENSG00000103061
NPHS1	ENSG00000161270															WNT3	ENSG00000108379							TUBA1A	ENSG00000167552	SLF2	ENSG00000119906
GPC3	ENSG00000147257															WNT3A	ENSG00000154342							ZNF526	ENSG00000167625	SLIRP	ENSG00000119705
EIF2AK3	ENSG00000172071															WNT5A	ENSG00000114251							TRAPPC9	ENSG00000167632	SLMAP	ENSG00000163681
PSAT1	ENSG00000135069															WNT7A	ENSG00000154764							DNAAF3	ENSG00000167646	SLU7	ENSG00000164609
ZMYND11	ENSG00000015171															WWOX	ENSG00000186153							EEF2	ENSG00000167658	SLX4	ENSG00000188827
USB1	ENSG00000103005															XDH	ENSG00000158125							SEMA6B	ENSG00000167680	SMARCA4	ENSG00000127616
KIAA0586	ENSG00000100578															XK	ENSG00000047597							WDR81	ENSG00000167716	SMARCA5	ENSG00000153147
AHI1	ENSG00000135541															XPNPEP3	ENSG00000196236							TRPV3	ENSG00000167723	SMARCB1	ENSG00000099956
MAPRE2	ENSG00000166974															XPR1	ENSG00000143324							NDUFV1	ENSG00000167792	SMARCE1	ENSG00000073584
DKC1	ENSG00000130826															XRCC4	ENSG00000152422							SRRM2	ENSG00000167978	SMC1A	ENSG00000072501
PARN	ENSG00000140694															XYLT1	ENSG00000103489							DDB1	ENSG00000167986	SMC2	ENSG00000136824
TINF2	ENSG00000092330															XYLT2	ENSG00000015532							C2CD3	ENSG00000168014	SMC3	ENSG00000108055
TPM2	ENSG00000198467															BBS10	ENSG00000179941							CTNNB1	ENSG00000168036	SMC4	ENSG00000113810
TCN2	ENSG00000185339															YARS1	ENSG00000134684							LTBP3	ENSG00000168056	SMC5	ENSG00000198887
CLIC2	ENSG00000155962															YARS2	ENSG00000139131							SETD5	ENSG00000168137	SMC6	ENSG00000163029
TRAIP	ENSG00000183763															YME1L1	ENSG00000136758							H3-4	ENSG00000168148	SMG1	ENSG00000157106
COL6A3	ENSG00000163359															YWHAG	ENSG00000170027							RBPJ	ENSG00000168214	SMG5	ENSG00000198952
ADGRG6	ENSG00000112414															ZBTB18	ENSG00000179456							LMBRD1	ENSG00000168216	SMG6	ENSG00000070366
XYLT2	ENSG00000015532															ZC4H2	ENSG00000126970							PTF1A	ENSG00000168267	SMG7	ENSG00000116698
UBE2T	ENSG00000077152															ZEB2	ENSG00000169554							KIF5C	ENSG00000168280	SMNDC1	ENSG00000119953
THOC2	ENSG00000125676															ZFP57	ENSG00000204644							MGAT2	ENSG00000168282	SMU1	ENSG00000122692
ZIC1	ENSG00000152977															ZFR	ENSG00000056097							MMADHC	ENSG00000168288	SNAPC1	ENSG00000023608
DLL4	ENSG00000128917															ZFYVE26	ENSG00000072121							H1-4	ENSG00000168298	SNAPC3	ENSG00000164975
CEP104	ENSG00000116198															ZIC1	ENSG00000152977							MPLKIP	ENSG00000168303	SNAPC4	ENSG00000165684
MFSD2A	ENSG00000168389															ZIC2	ENSG00000043355							SCN11A	ENSG00000168356	SNF8	ENSG00000159210
CHM	ENSG00000188419															ZIC4	ENSG00000174963							MFSD2A	ENSG00000168389	SNHG32	ENSG00000204387
PRDM12	ENSG00000130711															ZMPSTE24	ENSG00000084073							COG7	ENSG00000168434	SNIP1	ENSG00000163877
CRIPT	ENSG00000119878															ZNF143	ENSG00000166478							CDC40	ENSG00000168438	SNRNP200	ENSG00000144028
D2HGDH	ENSG00000180902															ZNF335	ENSG00000198026							HR	ENSG00000168453	SNRNP27	ENSG00000124380
CNTNAP1	ENSG00000108797															ZNF423	ENSG00000102935							MYL1	ENSG00000168530	SNRNP35	ENSG00000184209
DSE	ENSG00000111817															ZNF687	ENSG00000143373							TRAPPC11	ENSG00000168538	SNRNP40	ENSG00000060688
WDR81	ENSG00000167716															PCK1	ENSG00000124253							CHRM1	ENSG00000168539	SNRNP48	ENSG00000168566
CCDC88C	ENSG00000015133															ZSWIM6	ENSG00000130449							TCTN2	ENSG00000168778	SNRNP70	ENSG00000104852
NDUFA10	ENSG00000130414															KIAA0586	ENSG00000100578							GFM1	ENSG00000168827	SNRPA	ENSG00000077312
NDUFA9	ENSG00000139180															BBS7	ENSG00000138686							LETM1	ENSG00000168924	SNRPA1	ENSG00000131876
PIGW	ENSG00000184886															CYB5R3	ENSG00000100243							TM4SF20	ENSG00000168955	SNRPB	ENSG00000125835
GPX4	ENSG00000167468															BBS4	ENSG00000140463							MFF	ENSG00000168958	SNRPB2	ENSG00000125870
DVL3	ENSG00000161202															SFXN4	ENSG00000183605							UQCRFS1	ENSG00000169021	SNRPC	ENSG00000124562
TKT	ENSG00000163931															B3GLCT	ENSG00000187676							COL4A3	ENSG00000169031	SNRPD1	ENSG00000167088
SMO	ENSG00000128602															MRPS34	ENSG00000074071							MAP2K1	ENSG00000169032	SNRPD2	ENSG00000125743
CCDC88A	ENSG00000115355															DNM1L	ENSG00000087470							HNRNPH1	ENSG00000169045	SNRPD3	ENSG00000100028
NONO	ENSG00000147140															CLPP	ENSG00000125656							MECP2	ENSG00000169057	SNRPE	ENSG00000182004
GORAB	ENSG00000120370															KIF12	ENSG00000136883							ROR2	ENSG00000169071	SNRPF	ENSG00000139343
TBX15	ENSG00000092607															BTD	ENSG00000169814							AR	ENSG00000169083	SNRPG	ENSG00000143977
DNAAF11	ENSG00000129295															BMPR1B	ENSG00000138696							CHST14	ENSG00000169105	SNU13	ENSG00000100138
SH3BP2	ENSG00000087266																							CSNK1G1	ENSG00000169118	SNW1	ENSG00000100603
MAP3K7	ENSG00000135341																							ODAD2	ENSG00000169126	SOD1	ENSG00000142168
PIGY	ENSG00000255072																							MN1	ENSG00000169184	SOD2	ENSG00000291237
OTULIN	ENSG00000154124																							IL1RAPL1	ENSG00000169306	SON	ENSG00000159140
SETD1A	ENSG00000099381																							SLC33A1	ENSG00000169359	SP1	ENSG00000185591
CIT	ENSG00000122966																							CRADD	ENSG00000169372	SP3	ENSG00000172845
SIN3A	ENSG00000169375																							SIN3A	ENSG00000169375	SPAG5	ENSG00000076382
EPB41L1	ENSG00000088367																							KCNK9	ENSG00000169427	SPC24	ENSG00000161888
RAB11B	ENSG00000185236																							MMGT1	ENSG00000169446	SPC25	ENSG00000152253
THOC6	ENSG00000131652																							CCDC8	ENSG00000169515	SPCS2	ENSG00000118363
DNAH5	ENSG00000039139																							ZEB2	ENSG00000169554	SPCS3	ENSG00000129128
KLHL15	ENSG00000174010																							HINT1	ENSG00000169567	SPDL1	ENSG00000040275
LAS1L	ENSG00000001497																							NFU1	ENSG00000169599	SPECC1L	ENSG00000100014
RLIM	ENSG00000131263																							ANTXR1	ENSG00000169604	SPICE1	ENSG00000163611
CHST3	ENSG00000122863																							CKAP2L	ENSG00000169607	SPIDR	ENSG00000164808
COL2A1	ENSG00000139219																							BUB1	ENSG00000169679	SPOUT1	ENSG00000198917
USP27X	ENSG00000273820																							FASN	ENSG00000169710	SPRTN	ENSG00000010072
CDK16	ENSG00000102225																							RAC3	ENSG00000169750	SRBD1	ENSG00000068784
BHLHA9	ENSG00000205899																							TAPT1	ENSG00000169762	SRCAP	ENSG00000080603
WDR26	ENSG00000162923																							UGP2	ENSG00000169764	SRD5A3	ENSG00000128039
ARMC9	ENSG00000135931																							LINGO1	ENSG00000169783	SREK1	ENSG00000153914
GZF1	ENSG00000125812																							BTD	ENSG00000169814	SRF	ENSG00000112658
INPP5K	ENSG00000132376																							TACR3	ENSG00000169836	SRFBP1	ENSG00000151304
ABL1	ENSG00000097007																							ONECUT1	ENSG00000169856	SRP14	ENSG00000140319
PEX11B	ENSG00000131779																							CTNND2	ENSG00000169862	SRP19	ENSG00000153037
CAMK2A	ENSG00000070808																							WNT10B	ENSG00000169884	SRP68	ENSG00000167881
CAMK2B	ENSG00000058404																							OTUD7A	ENSG00000169918	SRP72	ENSG00000174780
FN1	ENSG00000115414																							GUSB	ENSG00000169919	SRP9	ENSG00000143742
KIDINS220	ENSG00000134313																							FRMPD4	ENSG00000169933	SRPRA	ENSG00000182934
TBC1D20	ENSG00000125875																							ZFPM2	ENSG00000169946	SRPRB	ENSG00000144867
EDAR	ENSG00000135960																							CHD3	ENSG00000170004	SRRD	ENSG00000100104
PIGM	ENSG00000143315																							YWHAG	ENSG00000170027	SRRM1	ENSG00000133226
KMT2C	ENSG00000055609																							CHRNB1	ENSG00000170175	SRRM2	ENSG00000167978
RORA	ENSG00000069667																							FAM161A	ENSG00000170264	SRRT	ENSG00000087087
DDX6	ENSG00000110367																							GLB1	ENSG00000170266	SRSF1	ENSG00000136450
STN1	ENSG00000107960																							EMX2	ENSG00000170370	SRSF10	ENSG00000188529
TBL1XR1	ENSG00000177565																							HARS1	ENSG00000170445	SRSF11	ENSG00000116754
PCYT2	ENSG00000185813																							KRT74	ENSG00000170484	SRSF2	ENSG00000161547
EPHB4	ENSG00000196411																							CDH2	ENSG00000170558	SRSF3	ENSG00000112081
COG4	ENSG00000103051																							STAT2	ENSG00000170581	SRSF6	ENSG00000124193
SAMD9	ENSG00000205413																							BFSP2	ENSG00000170819	SRSF7	ENSG00000115875
NDUFB8	ENSG00000166136																							PPM1D	ENSG00000170836	SSB	ENSG00000138385
SEPSECS	ENSG00000109618																							TSEN34	ENSG00000170892	SSBP1	ENSG00000106028
ARL3	ENSG00000138175																							TANC2	ENSG00000170921	SSH2	ENSG00000141298
DHX34	ENSG00000134815																							PKHD1	ENSG00000170927	SSR2	ENSG00000163479
POU3F3	ENSG00000198914																							MTM1	ENSG00000171100	SSRP1	ENSG00000149136
POLR2A	ENSG00000181222																							JAGN1	ENSG00000171135	SSU72	ENSG00000160075
NUP214	ENSG00000126883																							TMEM126B	ENSG00000171204	STAG2	ENSG00000101972
TAOK1	ENSG00000160551																							TRIM8	ENSG00000171206	STARD7	ENSG00000084090
DYNC1I2	ENSG00000077380																							GAA	ENSG00000171298	STAU1	ENSG00000124214
ABCA5	ENSG00000154265																							CANT1	ENSG00000171302	STEEP1	ENSG00000018610
HNRNPR	ENSG00000125944																							KCNK3	ENSG00000171303	STIL	ENSG00000123473
SMARCD1	ENSG00000066117																							CHD7	ENSG00000171316	STMN1	ENSG00000117632
CNTN4	ENSG00000144619																							ESCO2	ENSG00000171320	STMP1	ENSG00000243317
CSF1R	ENSG00000182578																							KCND3	ENSG00000171385	STRAP	ENSG00000023734
GPC4	ENSG00000076716																							POLR1C	ENSG00000171453	STRIP1	ENSG00000143093
CACNA1B	ENSG00000148408																							ASXL1	ENSG00000171456	STT3A	ENSG00000134910
CNOT1	ENSG00000125107																							ETFDH	ENSG00000171503	STT3B	ENSG00000163527
POLA1	ENSG00000101868																							ECEL1	ENSG00000171551	STX18	ENSG00000168818
ACTL6B	ENSG00000077080																							BPTF	ENSG00000171634	STX5	ENSG00000162236
CDK8	ENSG00000132964																							ANO5	ENSG00000171714	SUB1	ENSG00000113387
VAMP2	ENSG00000220205																							GPHN	ENSG00000171723	SUCO	ENSG00000094975
B3GAT3	ENSG00000149541																							CAMTA1	ENSG00000171735	SUDS3	ENSG00000111707
ROBO4	ENSG00000154133																							PAH	ENSG00000171759	SUGP1	ENSG00000105705
DLL1	ENSG00000198719																							AFG2B	ENSG00000171763	SUGT1	ENSG00000165416
FAT4	ENSG00000196159																							GATM	ENSG00000171766	SUMO2	ENSG00000188612
NBAS	ENSG00000151779																							TRAPPC12	ENSG00000171853	SUOX	ENSG00000139531
GRIA4	ENSG00000152578																							PTEN	ENSG00000171862	SUPT16H	ENSG00000092201
NUP133	ENSG00000069248																							FRMD5	ENSG00000171877	SUPT4H1	ENSG00000213246
NUP107	ENSG00000111581																							JMJD1C	ENSG00000171988	SUPT5H	ENSG00000196235
TP53RK	ENSG00000172315																							QARS1	ENSG00000172053	SUPT6H	ENSG00000109111
WDR4	ENSG00000160193																							EIF2AK3	ENSG00000172071	SUPV3L1	ENSG00000156502
TPRKB	ENSG00000144034																							DPAGT1	ENSG00000172269	SURF6	ENSG00000148296
LAGE3	ENSG00000196976																							TP53RK	ENSG00000172315	SUZ12	ENSG00000178691
CANT1	ENSG00000171302																							GNB2	ENSG00000172354	SYF2	ENSG00000117614
CTU2	ENSG00000174177																							ARNT2	ENSG00000172379	SYMPK	ENSG00000125755
RARB	ENSG00000077092																							CLP1	ENSG00000172409	SYS1	ENSG00000204070
PIGH	ENSG00000100564																							GTPBP2	ENSG00000172432	SZRD1	ENSG00000055070
PUS1	ENSG00000177192																							AGXT	ENSG00000172482	TACC3	ENSG00000013810
YARS2	ENSG00000139131																							HCFC1	ENSG00000172534	TADA1	ENSG00000152382
MED25	ENSG00000104973																							EFEMP2	ENSG00000172638	TADA2A	ENSG00000276234
ARNT2	ENSG00000172379																							NADSYN1	ENSG00000172890	TAF1	ENSG00000147133
B4GALT1	ENSG00000086062																							DHCR7	ENSG00000172893	TAF12	ENSG00000120656
GTPBP2	ENSG00000172432																							NBEA	ENSG00000172915	TAF13	ENSG00000197780
MYL1	ENSG00000168530																							RNASEH2C	ENSG00000172922	TAF15	ENSG00000270647
ATP6V1A	ENSG00000114573																							PHF8	ENSG00000172943	TAF1B	ENSG00000115750
AGTPBP1	ENSG00000135049																							KAT5	ENSG00000172977	TAF1C	ENSG00000103168
ECM1	ENSG00000143369																							HPSE2	ENSG00000172987	TAF1D	ENSG00000166012
EFEMP2	ENSG00000172638																							EVC2	ENSG00000173040	TAF2	ENSG00000064313
EIF2B4	ENSG00000115211																							BNC2	ENSG00000173068	TAF5	ENSG00000148835
EPCAM	ENSG00000119888																							COQ2	ENSG00000173085	TAF6	ENSG00000106290
GEMIN4	ENSG00000179409																							ADCY5	ENSG00000173175	TAF6L	ENSG00000162227
HERC1	ENSG00000103657																							VANGL1	ENSG00000173218	TAF8	ENSG00000137413
LMOD3	ENSG00000163380																							NDNF	ENSG00000173376	TAF9	ENSG00000273841
MFF	ENSG00000168958																							DAG1	ENSG00000173402	TAMM41	ENSG00000144559
MYBPC1	ENSG00000196091																							NAA20	ENSG00000173418	TANGO6	ENSG00000103047
MYO18B	ENSG00000133454																							GMPPB	ENSG00000173540	TARDBP	ENSG00000120948
GPAA1	ENSG00000197858																							CHD2	ENSG00000173575	TARS1	ENSG00000113407
PIBF1	ENSG00000083535																							CEP83	ENSG00000173588	TARS2	ENSG00000143374
TTR	ENSG00000118271																							PC	ENSG00000173599	TBC1D31	ENSG00000156787
PTRH2	ENSG00000141378																							NMNAT1	ENSG00000173614	TBCA	ENSG00000171530
RPL10	ENSG00000147403																							STAT5B	ENSG00000173757	TBCB	ENSG00000105254
RPL26	ENSG00000161970																							SPTBN2	ENSG00000173898	TBCD	ENSG00000141556
RPS26	ENSG00000197728																							NRROS	ENSG00000174004	TBCE	ENSG00000116957
TRMT10A	ENSG00000145331																							KLHL15	ENSG00000174010	TBL3	ENSG00000183751
ZNF142	ENSG00000115568																							LEMD3	ENSG00000174106	TBRG4	ENSG00000136270
TRAPPC4	ENSG00000196655																							TRMT10C	ENSG00000174173	TCERG1	ENSG00000113649
DNAH1	ENSG00000114841																							CTU2	ENSG00000174177	TCOF1	ENSG00000070814
DNAH11	ENSG00000105877																							PIGG	ENSG00000174227	TCP1	ENSG00000120438
DNAI1	ENSG00000122735																							PRPF8	ENSG00000174231	TDP2	ENSG00000111802
DNAI2	ENSG00000171595																							DDX23	ENSG00000174243	TECR	ENSG00000099797
DNAJB13	ENSG00000187726																							RALGAPA1	ENSG00000174373	TEFM	ENSG00000172171
DNAL1	ENSG00000119661																							LIG4	ENSG00000174405	TERF1	ENSG00000147601
FOXJ1	ENSG00000129654																							CNTNAP2	ENSG00000174469	TEX10	ENSG00000136891
GAS2L2	ENSG00000270765																							BBS1	ENSG00000174483	TEX19	ENSG00000182459
GAS8	ENSG00000141013																							MSL2	ENSG00000174579	TFAM	ENSG00000108064
MCIDAS	ENSG00000234602																							BRSK2	ENSG00000174672	TFAP2C	ENSG00000087510
RSPH1	ENSG00000160188																							SH3PXD2B	ENSG00000174705	TFB1M	ENSG00000029639
RSPH3	ENSG00000130363																							LARP7	ENSG00000174720	TFB2M	ENSG00000162851
RSPH4A	ENSG00000111834																							HRAS	ENSG00000174775	TFIP11	ENSG00000100109
RSPH9	ENSG00000172426																							ODAPH	ENSG00000174792	TFRC	ENSG00000072274
SCNN1A	ENSG00000111319																							CEP135	ENSG00000174799	TGIF1	ENSG00000177426
SCNN1B	ENSG00000168447																							GLMN	ENSG00000174842	TGS1	ENSG00000137574
SCNN1G	ENSG00000166828																							RSRC1	ENSG00000174891	THAP1	ENSG00000131931
SRD5A3	ENSG00000128039																							CA5A	ENSG00000174990	THAP12	ENSG00000137492
SPEF2	ENSG00000152582																							ATR	ENSG00000175054	THAP7	ENSG00000184436
TTC12	ENSG00000149292																							MRPS22	ENSG00000175110	THG1L	ENSG00000113272
ACTA2	ENSG00000107796																							PACS1	ENSG00000175115	THOC1	ENSG00000079134
AEBP1	ENSG00000106624																							PCCA	ENSG00000175198	THOC5	ENSG00000100296
ATP6V0A2	ENSG00000185344																							DOLK	ENSG00000175283	THOC6	ENSG00000131652
ATP6V1E1	ENSG00000131100																							PROP1	ENSG00000175325	THOC7	ENSG00000163634
C1R	ENSG00000159403																							BANF1	ENSG00000175334	THRA	ENSG00000126351
C1S	ENSG00000182326																							SMAD2	ENSG00000175387	THRAP3	ENSG00000054118
COL1A2	ENSG00000164692																							EIF3F	ENSG00000175390	TIAL1	ENSG00000151923
COL3A1	ENSG00000168542																							LIPT2	ENSG00000175536	TICRR	ENSG00000140534
COL5A1	ENSG00000130635																							ERCC4	ENSG00000175595	TIMELESS	ENSG00000111602
FBLN5	ENSG00000140092																							TMEM70	ENSG00000175606	TIMM10	ENSG00000134809
LOX	ENSG00000113083																							NR2F1	ENSG00000175745	TIMM22	ENSG00000177370
LTBP4	ENSG00000090006																							B3GALT6	ENSG00000176022	TIMM23	ENSG00000265354
MFAP5	ENSG00000197614																							FOXG1	ENSG00000176165	TIMM44	ENSG00000104980
PRDM5	ENSG00000138738																							RTTN	ENSG00000176225	TIMM50	ENSG00000105197
RIN2	ENSG00000132669																							RIMS2	ENSG00000176406	TIMM8B	ENSG00000150779
SMAD3	ENSG00000166949																							LMNB2	ENSG00000176619	TIMM9	ENSG00000100575
SMAD6	ENSG00000137834																							FOXC2	ENSG00000176692	TIMMDC1	ENSG00000113845
TGFB2	ENSG00000092969																							IRX5	ENSG00000176842	TINF2	ENSG00000092330
ZNF469	ENSG00000225614																							GRIN1	ENSG00000176884	TIPRL	ENSG00000143155
CDC45	ENSG00000093009																							SOX11	ENSG00000176887	TKT	ENSG00000163931
CYP26B1	ENSG00000003137																							MTHFR	ENSG00000177000	TLK2	ENSG00000146872
DPH1	ENSG00000108963																							DEAF1	ENSG00000177030	TMA16	ENSG00000198498
ERF	ENSG00000105722																							SIX5	ENSG00000177045	TMED10	ENSG00000170348
IL11RA	ENSG00000137070																							WDR73	ENSG00000177082	TMED2	ENSG00000086598
POR	ENSG00000127948																							POLE	ENSG00000177084	TMEM167A	ENSG00000174695
SLC25A24	ENSG00000085491																							RPS6KA3	ENSG00000177189	TMEM199	ENSG00000244045
SOX6	ENSG00000110693																							PUS1	ENSG00000177192	TMEM209	ENSG00000146842
TCF12	ENSG00000140262																							MAN1B1	ENSG00000177239	TMEM238	ENSG00000233493
CCDC103	ENSG00000167131																							KCNA2	ENSG00000177301	TMEM242	ENSG00000215712
CCDC65	ENSG00000139537																							TOP3A	ENSG00000177302	TMEM258	ENSG00000134825
CFAP53	ENSG00000172361																							SAMD9L	ENSG00000177409	TMEM41B	ENSG00000166471
CRELD1	ENSG00000163703																							TGIF1	ENSG00000177426	TMX2	ENSG00000213593
DNAAF1	ENSG00000154099																							SLC25A22	ENSG00000177542	TNKS	ENSG00000173273
DNAAF2	ENSG00000165506																							TBL1XR1	ENSG00000177565	TNPO3	ENSG00000064419
DNAAF4	ENSG00000256061																							PIDD1	ENSG00000177595	TNRC6A	ENSG00000090905
DNAAF5	ENSG00000164818																							GBA1	ENSG00000177628	TOE1	ENSG00000132773
DNAH9	ENSG00000007174																							ACAD9	ENSG00000177646	TOMM20	ENSG00000173726
LRRC56	ENSG00000161328																							PNPLA2	ENSG00000177666	TOMM22	ENSG00000100216
MMP21	ENSG00000154485																							CD151	ENSG00000177697	TOMM40	ENSG00000130204
CFC1	ENSG00000136698																							FAM20C	ENSG00000177706	TOMM70	ENSG00000154174
NME8	ENSG00000086288																							TMEM94	ENSG00000177728	TOP1	ENSG00000198900
NODAL	ENSG00000156574																							KCNJ10	ENSG00000177807	TOP2A	ENSG00000131747
PKD1L1	ENSG00000158683																							NDUFV2	ENSG00000178127	TOP3A	ENSG00000177302
SPAG1	ENSG00000104450																							PLEC	ENSG00000178209	TOPBP1	ENSG00000163781
ACTC1	ENSG00000159251																							GLDC	ENSG00000178445	TP53RK	ENSG00000172315
ACTN2	ENSG00000077522																							COX14	ENSG00000178449	TPI1	ENSG00000111669
C1QBP	ENSG00000108561																							P4HTM	ENSG00000178467	TPR	ENSG00000047410
CAV3	ENSG00000182533																							SLC25A20	ENSG00000178537	TPRKB	ENSG00000144034
CSRP3	ENSG00000129170																							CA8	ENSG00000178538	TPT1	ENSG00000133112
FLNC	ENSG00000128591																							MAF	ENSG00000178573	TPX2	ENSG00000088325
JPH2	ENSG00000149596																							ZNF713	ENSG00000178665	TRA2B	ENSG00000136527
MYH6	ENSG00000197616																							SUZ12	ENSG00000178691	TRAIP	ENSG00000183763
MYH7	ENSG00000092054																							MPI	ENSG00000178802	TRAPPC1	ENSG00000170043
MYL2	ENSG00000111245																							FOXE1	ENSG00000178919	TRAPPC11	ENSG00000168538
MYL3	ENSG00000160808																							ZBTB7A	ENSG00000178951	TRAPPC3	ENSG00000054116
MYOZ2	ENSG00000172399																							TUFM	ENSG00000178952	TRAPPC4	ENSG00000196655
MYPN	ENSG00000138347																							RMI1	ENSG00000178966	TRAPPC5	ENSG00000181029
NEXN	ENSG00000162614																							CTC1	ENSG00000178971	TRAPPC8	ENSG00000153339
PLN	ENSG00000198523																							DPM3	ENSG00000179085	TRERF1	ENSG00000124496
PRKAG2	ENSG00000106617																							CYC1	ENSG00000179091	TRIAP1	ENSG00000170855
TCAP	ENSG00000173991																							FUCA1	ENSG00000179163	TRIM71	ENSG00000206557
TNNC1	ENSG00000114854																							PCARE	ENSG00000179270	TRIO	ENSG00000038382
ASXL1	ENSG00000171456																							PTPN11	ENSG00000179295	TRIR	ENSG00000123144
TNNI3	ENSG00000129991																							GATA2	ENSG00000179348	TRIT1	ENSG00000043514
TNNT2	ENSG00000118194																							PACS2	ENSG00000179364	TRMT10C	ENSG00000174173
TPM1	ENSG00000140416																							GEMIN4	ENSG00000179409	TRMT5	ENSG00000126814
VCL	ENSG00000035403																							ZBTB18	ENSG00000179456	TRMT6	ENSG00000089195
ADAMTS18	ENSG00000140873																							ATOH7	ENSG00000179774	TRMT61A	ENSG00000166166
ADIPOR1	ENSG00000159346																							NRXN1	ENSG00000179915	TRNAU1AP	ENSG00000180098
ASRGL1	ENSG00000162174																							BBS10	ENSG00000179941	TRNT1	ENSG00000072756
BLOC1S5	ENSG00000188428																							PUF60	ENSG00000179950	TRPM7	ENSG00000092439
BOD1	ENSG00000145919																							TSHZ1	ENSG00000179981	TRRAP	ENSG00000196367
BTG4	ENSG00000137707																							TH	ENSG00000180176	TRUB2	ENSG00000167112
CCT2	ENSG00000166226																							MYL11	ENSG00000180209	TSC22D2	ENSG00000196428
CIC	ENSG00000079432																							PNPLA1	ENSG00000180316	TSEN15	ENSG00000198860
CLUAP1	ENSG00000103351																							ALX1	ENSG00000180318	TSEN2	ENSG00000154743
DLG5	ENSG00000151208																							KCNE1	ENSG00000180509	TSEN34	ENSG00000170892
DNAH8	ENSG00000124721																							H2AC6	ENSG00000180573	TSEN54	ENSG00000182173
DTHD1	ENSG00000197057																							MAB21L1	ENSG00000180660	TSG101	ENSG00000074319
EIF6	ENSG00000242372																							SCRIB	ENSG00000180900	TSR1	ENSG00000167721
EMC10	ENSG00000161671																							D2HGDH	ENSG00000180902	TSR2	ENSG00000158526
FAM20B	ENSG00000116199																							BBS12	ENSG00000181004	TTC1	ENSG00000113312
GBF1	ENSG00000107862																							FKRP	ENSG00000181027	TTC27	ENSG00000018699
GDPD1	ENSG00000153982																							SLC25A42	ENSG00000181035	TTC4	ENSG00000243725
GNPNAT1	ENSG00000100522																							METTL23	ENSG00000181038	TTF1	ENSG00000125482
HTRA1	ENSG00000166033																							EHMT1	ENSG00000181090	TTF2	ENSG00000116830
THSD4	ENSG00000187720																							NPM1	ENSG00000181163	TTI1	ENSG00000101407
IFT81	ENSG00000122970																							DHTKD1	ENSG00000181192	TTI2	ENSG00000129696
IMPG1	ENSG00000112706																							POLR2A	ENSG00000181222	TTK	ENSG00000112742
KIAA0753	ENSG00000198920																							SOX2	ENSG00000181449	TUBA1B	ENSG00000123416
KIF3B	ENSG00000101350																							RNF135	ENSG00000181481	TUBA1C	ENSG00000167553
LMBRD2	ENSG00000164187																							SGSH	ENSG00000181523	TUBB	ENSG00000196230
LMNB1	ENSG00000113368																							MAB21L2	ENSG00000181541	TUBD1	ENSG00000108423
LMNB2	ENSG00000176619																							FANCB	ENSG00000181544	TUBE1	ENSG00000074935
MRPS25	ENSG00000131368																							SETD2	ENSG00000181555	TUBG1	ENSG00000131462
NEUROD1	ENSG00000162992																							ZBTB20	ENSG00000181722	TUBGCP3	ENSG00000126216
NPPC	ENSG00000163273																							SLC9A9	ENSG00000181804	TUBGCP4	ENSG00000137822
PISD	ENSG00000241878																							SLC35C1	ENSG00000181830	TUBGCP5	ENSG00000275835
PLA2G5	ENSG00000127472																							SNRPE	ENSG00000182004	TUBGCP6	ENSG00000128159
PLCB3	ENSG00000149782																							NOP10	ENSG00000182117	TUFM	ENSG00000178952
POC5	ENSG00000152359																							ERCC6L2	ENSG00000182150	TUT1	ENSG00000149016
RAX2	ENSG00000173976																							TSEN54	ENSG00000182173	TXLNG	ENSG00000086712
RIMS2	ENSG00000176406																							EXT1	ENSG00000182197	TXN	ENSG00000136810
RPL13	ENSG00000167526																							SHMT2	ENSG00000182199	TXNDC17	ENSG00000129235
SAMD11	ENSG00000187634																							ATP6AP2	ENSG00000182220	TXNL4A	ENSG00000141759
SCAF4	ENSG00000156304																							KCNA4	ENSG00000182255	TYMS	ENSG00000176890
SCLT1	ENSG00000151466																							AP1S2	ENSG00000182287	U2AF1	ENSG00000160201
SHOC1	ENSG00000165181																							CLN8	ENSG00000182372	U2AF2	ENSG00000063244
SLC4A7	ENSG00000033867																							CACNB4	ENSG00000182389	U2SURP	ENSG00000163714
SPP2	ENSG00000072080																							KCNK4	ENSG00000182450	UBA1	ENSG00000130985
TBC1D32	ENSG00000146350																							BGN	ENSG00000182492	UBA2	ENSG00000126261
TOGARAM1	ENSG00000198718																							SATB1	ENSG00000182568	UBA3	ENSG00000144744
TRIP13	ENSG00000071539																							CSF1R	ENSG00000182578	UBA52	ENSG00000221983
VPS35L	ENSG00000103544																							PLCB1	ENSG00000182621	UBAP1	ENSG00000165006
YPEL2	ENSG00000175155																							ALG12	ENSG00000182858	UBAP2L	ENSG00000143569
ZMYM2	ENSG00000121741																							COL18A1	ENSG00000182871	UBC	ENSG00000150991
MTAP	ENSG00000099810																							RBM10	ENSG00000182872	UBE2E3	ENSG00000170035
SQSTM1	ENSG00000161011																							RGS7	ENSG00000182901	UBE2H	ENSG00000186591
TBXT	ENSG00000164458																							CEP63	ENSG00000182923	UBE2I	ENSG00000103275
TP53	ENSG00000141510																							PYCR1	ENSG00000183010	UBE2L3	ENSG00000185651
APC	ENSG00000134982																							ABAT	ENSG00000183044	UBE2M	ENSG00000130725
BRCA2	ENSG00000139618																							NKX2-5	ENSG00000183072	UBE2S	ENSG00000108106
MLH1	ENSG00000076242																							NEB	ENSG00000183091	UBE2T	ENSG00000077152
MSH2	ENSG00000095002																							GPC6	ENSG00000183098	UBE3D	ENSG00000118420
MSH6	ENSG00000116062																							FANCF	ENSG00000183161	UBE4B	ENSG00000130939
WRN	ENSG00000165392																							CCBE1	ENSG00000183287	UBL5	ENSG00000198258
TNFRSF11A	ENSG00000141655																							BCOR	ENSG00000183337	UBR4	ENSG00000127481
BRCA1	ENSG00000012048																							RIPK4	ENSG00000183421	UBR5	ENSG00000104517
RAD51D	ENSG00000185379																							LRIT3	ENSG00000183423	UBTF	ENSG00000108312
CDKN2A	ENSG00000147889																							GRIN2A	ENSG00000183454	UCHL5	ENSG00000116750
PRDM13	ENSG00000112238																							COA5	ENSG00000183513	UFD1	ENSG00000070010
PRSS1	ENSG00000204983																							TANGO2	ENSG00000183597	UIMC1	ENSG00000087206
RABL3	ENSG00000144840																							NOG	ENSG00000183691	UMPS	ENSG00000114491
BMPR1A	ENSG00000107779																							TRAIP	ENSG00000183763	UNC45A	ENSG00000140553
MUTYH	ENSG00000132781																							FOXL2	ENSG00000183770	UPF1	ENSG00000005007
NTHL1	ENSG00000065057																							TUBA8	ENSG00000183785	UPF2	ENSG00000151461
CDK4	ENSG00000135446																							ACTG1	ENSG00000184009	UQCC1	ENSG00000101019
SCN1A	ENSG00000144285																							DENND5A	ENSG00000184014	UQCC2	ENSG00000137288
STK11	ENSG00000118046																							VPS33B	ENSG00000184056	UQCRB	ENSG00000156467
MSH3	ENSG00000113318																							TBX1	ENSG00000184058	UQCRC1	ENSG00000010256
RNF43	ENSG00000108375																							CLDN5	ENSG00000184113	UQCRC2	ENSG00000140740
ANKRD26	ENSG00000107890																							KCNQ3	ENSG00000184156	UQCRFS1	ENSG00000169021
CEBPA	ENSG00000245848																							ALDH1A3	ENSG00000184254	UQCRQ	ENSG00000164405
DDX41	ENSG00000183258																							SIX6	ENSG00000184302	URB1	ENSG00000142207
ETV6	ENSG00000139083																							PRKD1	ENSG00000184304	URB2	ENSG00000135763
RUNX1	ENSG00000159216																							GDF3	ENSG00000184344	URI1	ENSG00000105176
TERC	ENSG00000270141																							COLEC10	ENSG00000184374	URM1	ENSG00000167118
TERT	ENSG00000164362																							PLA2G6	ENSG00000184381	UROD	ENSG00000126088
CHEK2	ENSG00000183765																							COPB2	ENSG00000184432	USE1	ENSG00000053501
SRP72	ENSG00000174780																							MED12	ENSG00000184634	USP1	ENSG00000162607
SDHB	ENSG00000117118																							AMER1	ENSG00000184675	USP10	ENSG00000103194
SDHC	ENSG00000143252																							ZBTB40	ENSG00000184677	USP36	ENSG00000055483
SDHD	ENSG00000204370																							NDUFA12	ENSG00000184752	USP37	ENSG00000135913
BAP1	ENSG00000163930																							SRY	ENSG00000184895	USP39	ENSG00000168883
FLCN	ENSG00000154803																							CLCNKB	ENSG00000184908	USP5	ENSG00000111667
VHL	ENSG00000134086																							JAG2	ENSG00000184916	USP9X	ENSG00000124486
CDKN2B	ENSG00000147883																							WT1	ENSG00000184937	USPL1	ENSG00000132952
POLE	ENSG00000177084																							USP18	ENSG00000184979	UTP11	ENSG00000183520
CALM1	ENSG00000198668																							NDUFA6	ENSG00000184983	UTP14A	ENSG00000156697
CALM2	ENSG00000143933																							DGAT1	ENSG00000185000	UTP15	ENSG00000164338
CALM3	ENSG00000160014																							RFX6	ENSG00000185002	UTP18	ENSG00000011260
CASQ2	ENSG00000118729																							BRF1	ENSG00000185024	UTP20	ENSG00000120800
RYR2	ENSG00000198626																							NSMCE3	ENSG00000185115	UTP23	ENSG00000147679
MUC1	ENSG00000185499																							PURA	ENSG00000185129	UTP25	ENSG00000117597
FSCB	ENSG00000189139																							MC2R	ENSG00000185231	UTP4	ENSG00000141076
TRDN	ENSG00000186439																							RAB11B	ENSG00000185236	UTP6	ENSG00000108651
TECRL	ENSG00000205678																							CDK10	ENSG00000185324	UVRAG	ENSG00000198382
ANK2	ENSG00000145362																							TCN2	ENSG00000185339	UXT	ENSG00000126756
TMEM127	ENSG00000135956																							KPNA7	ENSG00000185467	VARS1	ENSG00000204394
LDLR	ENSG00000130164																							STAC3	ENSG00000185482	VBP1	ENSG00000155959
LDLRAP1	ENSG00000157978																							PDE6G	ENSG00000185527	VCL	ENSG00000035403
PCSK9	ENSG00000169174																							NR2F2	ENSG00000185551	VCP	ENSG00000165280
SCN5A	ENSG00000183873																							P4HB	ENSG00000185624	VDAC2	ENSG00000165637
KCNH2	ENSG00000055118																							PBX1	ENSG00000185630	VEZT	ENSG00000028203
CACNA2D1	ENSG00000153956																							KCNQ5	ENSG00000185760	VHL	ENSG00000134086
TBX3	ENSG00000135111																							SLC52A2	ENSG00000185803	VIRMA	ENSG00000164944
CACNB2	ENSG00000165995																							PCYT2	ENSG00000185813	VMP1	ENSG00000062716
DLG1	ENSG00000075711																							BCAP31	ENSG00000185825	VPS13D	ENSG00000048707
GPD1L	ENSG00000152642																							DNAH14	ENSG00000185842	VPS25	ENSG00000131475
HCN4	ENSG00000138622																							ATP6V0C	ENSG00000185883	VPS29	ENSG00000111237
KCND3	ENSG00000171385																							POMK	ENSG00000185900	VPS33A	ENSG00000139719
KCNE3	ENSG00000175538																							PTCH1	ENSG00000185920	VPS35	ENSG00000069329
KCNE5	ENSG00000176076																							RNPC3	ENSG00000185946	VPS36	ENSG00000136100
KCNJ8	ENSG00000121361																							SHOX	ENSG00000185960	VPS51	ENSG00000149823
PKP2	ENSG00000057294																							BICD2	ENSG00000185963	VPS52	ENSG00000223501
RANGRF	ENSG00000108961																							PIP5K1C	ENSG00000186111	VPS53	ENSG00000141252
SCN2B	ENSG00000149575																							WWOX	ENSG00000186153	VPS72	ENSG00000163159
SCN3B	ENSG00000166257																							POLR1D	ENSG00000186184	WAC	ENSG00000095787
KCNJ2	ENSG00000123700																							GLDN	ENSG00000186417	WAPL	ENSG00000062650
SLMAP	ENSG00000163681																							RPS23	ENSG00000186468	WARS1	ENSG00000140105
DES	ENSG00000175084																							MYT1L	ENSG00000186487	WARS2	ENSG00000116874
EMD	ENSG00000102119																							TMEM222	ENSG00000186501	WASL	ENSG00000106299
GLA	ENSG00000102393																							CLCNKA	ENSG00000186510	WBP11	ENSG00000084463
LMNA	ENSG00000160789																							HPDL	ENSG00000186603	WBP4	ENSG00000120688
CLCA2	ENSG00000137975																							FOXE3	ENSG00000186790	WDHD1	ENSG00000198554
GJA5	ENSG00000143140																							FGF3	ENSG00000186895	WDR12	ENSG00000138442
KCNK17	ENSG00000124780																							TMPRSS6	ENSG00000187045	WDR18	ENSG00000065268
POLH	ENSG00000170734																							TMEM216	ENSG00000187049	WDR20	ENSG00000140153
GTF2E2	ENSG00000197265																							MITF	ENSG00000187098	WDR25	ENSG00000176473
RNF113A	ENSG00000125352																							DYNC2H1	ENSG00000187240	WDR3	ENSG00000065183
CIB1	ENSG00000185043																							DCC	ENSG00000187323	WDR33	ENSG00000136709
TMC6	ENSG00000141524																							MAGI2	ENSG00000187391	WDR36	ENSG00000134987
TMC8	ENSG00000167895																							KCNJ11	ENSG00000187486	WDR4	ENSG00000160193
CORO1A	ENSG00000102879																							COL4A1	ENSG00000187498	WDR43	ENSG00000163811
MST1	ENSG00000173531																							IFT140	ENSG00000187535	WDR44	ENSG00000131725
RHOH	ENSG00000168421																							USP7	ENSG00000187555	WDR46	ENSG00000227057
CAST	ENSG00000153113																							TET3	ENSG00000187605	WDR48	ENSG00000114742
COL17A1	ENSG00000065618																							DNAJB13	ENSG00000187726	WDR5	ENSG00000196363
COL7A1	ENSG00000114270																							FANCA	ENSG00000187741	WDR55	ENSG00000120314
DST	ENSG00000151914																							SECISBP2	ENSG00000187742	WDR59	ENSG00000103091
FLG2	ENSG00000143520																							FANCM	ENSG00000187790	WDR62	ENSG00000075702
JUP	ENSG00000173801																							MESP2	ENSG00000188095	WDR70	ENSG00000082068
KLHL24	ENSG00000114796																							NHS	ENSG00000188158	WDR74	ENSG00000133316
KRT5	ENSG00000186081																							PRKAR1B	ENSG00000188191	WDR75	ENSG00000115368
PKP1	ENSG00000081277																							SLC38A3	ENSG00000188338	WDR77	ENSG00000116455
SERPINB8	ENSG00000166401																							CHM	ENSG00000188419	WDR82	ENSG00000164091
TGM5	ENSG00000104055																							COL25A1	ENSG00000188517	WDR89	ENSG00000140006
EGFR	ENSG00000146648																							CLN3	ENSG00000188603	WEE1	ENSG00000166483
CARD11	ENSG00000198286																							UROS	ENSG00000188690	WNK1	ENSG00000060237
CARD14	ENSG00000141527																							ZDHHC9	ENSG00000188706	WNK3	ENSG00000196632
CARD9	ENSG00000187796																							MTF1	ENSG00000188786	WRAP73	ENSG00000116213
IL1RN	ENSG00000136689																							SLX4	ENSG00000188827	WSB2	ENSG00000176871
IL36RN	ENSG00000136695																							GJB3	ENSG00000188910	WWTR1	ENSG00000018408
MVD	ENSG00000167508																							NYX	ENSG00000188937	XAB2	ENSG00000076924
NCSTN	ENSG00000162736																							ZNF292	ENSG00000188994	XPNPEP3	ENSG00000196236
NLRP3	ENSG00000162711																							RELN	ENSG00000189056	XPO1	ENSG00000082898
PSENEN	ENSG00000205155																							ARID2	ENSG00000189079	XPO5	ENSG00000124571
RAG1	ENSG00000166349																							MAOA	ENSG00000189221	XRCC1	ENSG00000073050
RAG2	ENSG00000175097																							GSPT2	ENSG00000189369	XRCC2	ENSG00000196584
STAT3	ENSG00000168610																							HMGB1	ENSG00000189403	XRCC3	ENSG00000126215
STING1	ENSG00000184584																							MYBPC1	ENSG00000196091	XRCC6	ENSG00000196419
CYLD	ENSG00000083799																							TDRD7	ENSG00000196116	XRN1	ENSG00000114127
ABCA12	ENSG00000144452																							MYT1	ENSG00000196132	XRN2	ENSG00000088930
FDPS	ENSG00000160752																							FAT4	ENSG00000196159	YAE1	ENSG00000241127
ALOXE3	ENSG00000179148																							TMEM63A	ENSG00000196187	YAP1	ENSG00000137693
ALOX12B	ENSG00000179477																							RYR1	ENSG00000196218	YARS1	ENSG00000134684
CERS3	ENSG00000154227																							SRGAP3	ENSG00000196220	YARS2	ENSG00000139131
CLDN1	ENSG00000163347																							TUBB	ENSG00000196230	YBX1	ENSG00000065978
CYP4F22	ENSG00000171954																							XPNPEP3	ENSG00000196236	YEATS2	ENSG00000163872
DSC2	ENSG00000134755																							GRM7	ENSG00000196277	YEATS4	ENSG00000127337
DSP	ENSG00000096696																							IARS1	ENSG00000196305	YES1	ENSG00000176105
TAF9	ENSG00000273841																							NLGN3	ENSG00000196338	YJU2	ENSG00000105248
SNRPB	ENSG00000125835																							NTNG2	ENSG00000196358	YJU2B	ENSG00000104957
GJB6	ENSG00000121742																							WDR5	ENSG00000196363	YKT6	ENSG00000106636
KDSR	ENSG00000119537																							LONP1	ENSG00000196365	YLPM1	ENSG00000119596
KRT1	ENSG00000167768																							TRRAP	ENSG00000196367	YME1L1	ENSG00000136758
KRT10	ENSG00000186395																							EPHB4	ENSG00000196411	YPEL5	ENSG00000119801
KRT16	ENSG00000186832																							CRYBA4	ENSG00000196431	YRDC	ENSG00000196449
KRT6A	ENSG00000205420																							YRDC	ENSG00000196449	YTHDC1	ENSG00000083896
KRT6B	ENSG00000185479																							TRAPPC2	ENSG00000196459	YWHAE	ENSG00000108953
KRT6C	ENSG00000170465																							SIAH1	ENSG00000196470	YWHAZ	ENSG00000164924
LORICRIN	ENSG00000203782																							SLC6A9	ENSG00000196517	YY1	ENSG00000100811
NIPAL4	ENSG00000172548																							MAN2A2	ENSG00000196547	ZBTB11	ENSG00000066422
PNPLA1	ENSG00000180316																							CACNA1H	ENSG00000196557	ZBTB17	ENSG00000116809
RSPO1	ENSG00000169218																							LAMA2	ENSG00000196569	ZBTB2	ENSG00000181472
SDR9C7	ENSG00000170426																							TCF4	ENSG00000196628	ZBTB40	ENSG00000184677
SERPINB7	ENSG00000166396																							WNK3	ENSG00000196632	ZBTB8OS	ENSG00000176261
SLURP1	ENSG00000126233																							RABL6	ENSG00000196642	ZC3H11A	ENSG00000058673
SPINK5	ENSG00000133710																							TRAPPC4	ENSG00000196655	ZC3H13	ENSG00000123200
ST14	ENSG00000149418																							TECPR2	ENSG00000196663	ZC3H15	ENSG00000065548
SULT2B1	ENSG00000088002																							NF1	ENSG00000196712	ZC3H18	ENSG00000158545
ACVRL1	ENSG00000139567																							COL27A1	ENSG00000196739	ZC3H3	ENSG00000014164
F12	ENSG00000131187																							GM2A	ENSG00000196743	ZC3H4	ENSG00000130749
SOX18	ENSG00000203883																							CHRNG	ENSG00000196811	ZC3H8	ENSG00000144161
CEP19	ENSG00000174007																							ADA	ENSG00000196839	ZC3HC1	ENSG00000091732
LEP	ENSG00000174697																							NHLRC2	ENSG00000196865	ZCCHC9	ENSG00000131732
LEPR	ENSG00000116678																							SCN8A	ENSG00000196876	ZCRB1	ENSG00000139168
MYT1L	ENSG00000186487																							FLNA	ENSG00000196924	ZFAND5	ENSG00000107372
NTRK2	ENSG00000148053																							LAGE3	ENSG00000196976	ZFC3H1	ENSG00000133858
PCSK1	ENSG00000175426																							WDR45	ENSG00000196998	ZFR	ENSG00000056097
POMC	ENSG00000115138																							H4C3	ENSG00000197061	ZMAT2	ENSG00000146007
SH2B1	ENSG00000178188																							DYNC1H1	ENSG00000197102	ZMAT5	ENSG00000100319
TUB	ENSG00000166402																							SLC6A17	ENSG00000197106	ZMYND8	ENSG00000101040
BSCL2	ENSG00000168000																							PCBP2	ENSG00000197111	ZNF131	ENSG00000172262
EIF2S3	ENSG00000130741																							PGAP1	ENSG00000197121	ZNF143	ENSG00000166478
GCK	ENSG00000106633																							PSMD12	ENSG00000197170	ZNF148	ENSG00000163848
IER3IP1	ENSG00000134049																							H4C11	ENSG00000197238	ZNF207	ENSG00000010244
IL2RA	ENSG00000134460																							GTF2E2	ENSG00000197265	ZNF236	ENSG00000130856
NEUROG3	ENSG00000122859																							SYNGAP1	ENSG00000197283	ZNF335	ENSG00000198026
NKX2-2	ENSG00000125820																							BLM	ENSG00000197299	ZNF407	ENSG00000215421
PDX1	ENSG00000139515																							SLC22A5	ENSG00000197375	ZNF574	ENSG00000105732
AGPAT2	ENSG00000169692																							ADARB1	ENSG00000197381	ZNF579	ENSG00000218891
AP2S1	ENSG00000042753																							OGDHL	ENSG00000197444	ZNF622	ENSG00000173545
FGF23	ENSG00000118972																							COL13A1	ENSG00000197467	ZNF675	ENSG00000197372
GALNT3	ENSG00000115339																							SLC2A10	ENSG00000197496	ZNF687	ENSG00000143373
KL	ENSG00000133116																							MYO5A	ENSG00000197535	ZNHIT1	ENSG00000106400
ARMC5	ENSG00000140691																							ATG7	ENSG00000197548	ZNHIT3	ENSG00000273611
PDE11A	ENSG00000128655																							PIGN	ENSG00000197563	ZNHIT6	ENSG00000117174
AQP5	ENSG00000161798																							ENPP1	ENSG00000197594	ZPR1	ENSG00000109917
APPL1	ENSG00000157500																							FAR1	ENSG00000197601	ZRANB2	ENSG00000132485
CEL	ENSG00000170835																							CPLANE1	ENSG00000197603	ZRSR2	ENSG00000169249
DNAJC3	ENSG00000102580																							MYH6	ENSG00000197616	ZW10	ENSG00000086827
DYRK1B	ENSG00000105204																							SPTAN1	ENSG00000197694	ZXDB	ENSG00000198455
INSR	ENSG00000171105																							RPS26	ENSG00000197728	ZZZ3	ENSG00000036549
AKT2	ENSG00000105221																							PSAP	ENSG00000197746
MT-TL1	ENSG00000209082																							TAF13	ENSG00000197780
PLIN1	ENSG00000166819																							ATAD3A	ENSG00000197785
PPARG	ENSG00000132170																							OCLN	ENSG00000197822
PPP1R15B	ENSG00000158615																							GPAA1	ENSG00000197858
SLC29A3	ENSG00000198246																							ADAMTSL2	ENSG00000197859
ZMPSTE24	ENSG00000084073																							PLCG2	ENSG00000197943
ALG8	ENSG00000159063																							ODAD3	ENSG00000198003
DNAJB11	ENSG00000090520																							PRIM1	ENSG00000198056
GANAB	ENSG00000089597																							HIBCH	ENSG00000198130
PKD1	ENSG00000008710																							SZT2	ENSG00000198198
PKD2	ENSG00000118762																							CACNA1E	ENSG00000198216
PRKCSH	ENSG00000130175																							QRICH1	ENSG00000198218
SEC63	ENSG00000025796																							HYLS1	ENSG00000198331
ALG9	ENSG00000086848																							ASPH	ENSG00000198363
SEC61B	ENSG00000106803																							SPRED2	ENSG00000198369
ALAD	ENSG00000148218																							NTRK1	ENSG00000198400
ALAS2	ENSG00000158578																							TPM2	ENSG00000198467
FECH	ENSG00000066926																							ATL1	ENSG00000198513
HMBS	ENSG00000256269																							CTNND1	ENSG00000198561
PPOX	ENSG00000143224																							LRBA	ENSG00000198589
UROD	ENSG00000126088																							RYR2	ENSG00000198626
GATA1	ENSG00000102145																							TAT	ENSG00000198650
ARSG	ENSG00000141337																							SKIC3	ENSG00000198677
ATP13A2	ENSG00000159363																							PAPSS2	ENSG00000198682
VPS33A	ENSG00000139719																							SLC9A6	ENSG00000198689
ADAMTS13	ENSG00000160323																							CEP290	ENSG00000198707
F2	ENSG00000180210																							TOGARAM1	ENSG00000198718
F5	ENSG00000198734																							DLL1	ENSG00000198719
FGA	ENSG00000171560																							SMOC1	ENSG00000198732
FGB	ENSG00000171564																							CDC42BPB	ENSG00000198752
FGG	ENSG00000171557																							MTOR	ENSG00000198793
HRG	ENSG00000113905																							LRIG2	ENSG00000198799
PROC	ENSG00000115718																							PAX9	ENSG00000198807
PROS1	ENSG00000184500																							GK	ENSG00000198814
SERPINC1	ENSG00000117601																							CHAMP1	ENSG00000198824
SERPIND1	ENSG00000099937																							GJC2	ENSG00000198835
THBD	ENSG00000178726																							RYR3	ENSG00000198838
PLAT	ENSG00000104368																							TSEN15	ENSG00000198860
LMAN1	ENSG00000074695																							SMC5	ENSG00000198887
MCFD2	ENSG00000180398																							L1CAM	ENSG00000198910
EGLN1	ENSG00000135766																							POU3F3	ENSG00000198914
EPAS1	ENSG00000116016																							DMD	ENSG00000198947
EPO	ENSG00000130427																							NAGA	ENSG00000198951
EPOR	ENSG00000187266																							KIFBP	ENSG00000198954
HBA1	ENSG00000206172																							RORB	ENSG00000198963
HBA2	ENSG00000188536																							SNORD118	ENSG00000200463
BPGM	ENSG00000172331																							GDI1	ENSG00000203879
JAK2	ENSG00000096968																							LIPN	ENSG00000204020
MPL	ENSG00000117400																							MAFB	ENSG00000204103
THPO	ENSG00000090534																							COL11A2	ENSG00000204248
ENO3	ENSG00000108515																							PSMB8	ENSG00000204264
GBE1	ENSG00000114480																							SKIC2	ENSG00000204351
GYG1	ENSG00000163754																							NEU1	ENSG00000204386
GYS1	ENSG00000104812																							MBD5	ENSG00000204406
GYS2	ENSG00000111713																							ABHD16A	ENSG00000204427
LDHA	ENSG00000134333																							CSNK2B	ENSG00000204435
PFKM	ENSG00000152556																							DHX16	ENSG00000204560
PGAM2	ENSG00000164708																							ZFP57	ENSG00000204644
PHKA1	ENSG00000067177																							GABBR1	ENSG00000204681
PHKA2	ENSG00000044446																							ODAD4	ENSG00000204815
PHKB	ENSG00000102893																							TCTN1	ENSG00000204852
PHKG2	ENSG00000156873																							TMEM240	ENSG00000205090
PYGM	ENSG00000068976																							SDHAF1	ENSG00000205138
RBCK1	ENSG00000125826																							ADGRG1	ENSG00000205336
ECHS1	ENSG00000127884																							SAMD9	ENSG00000205413
FBXL4	ENSG00000112234																							BHLHA9	ENSG00000205899
GLRX5	ENSG00000182512																							IFITM5	ENSG00000206013
IBA57	ENSG00000181873																							MIR184	ENSG00000207695
ISCA1	ENSG00000135070																							NUP62	ENSG00000213024
ISCA2	ENSG00000165898																							NRAS	ENSG00000213281
LIAS	ENSG00000121897																							CHUK	ENSG00000213341
LIPT1	ENSG00000144182																							COG8	ENSG00000213380
LIPT2	ENSG00000175536																							TMX2	ENSG00000213593
PDHB	ENSG00000168291																							HEXA	ENSG00000213614
SLC25A26	ENSG00000144741																							PPP1CB	ENSG00000213639
TPK1	ENSG00000196511																							TREX1	ENSG00000213689
ATP7B	ENSG00000123191																							GALT	ENSG00000213930
CYBRD1	ENSG00000071967																							NAXD	ENSG00000213995
HAMP	ENSG00000105697																							ALG3	ENSG00000214160
HFE	ENSG00000010704																							FOXI3	ENSG00000214336
HJV	ENSG00000168509																							CRPPA	ENSG00000214960
SLC11A2	ENSG00000110911																							PEX26	ENSG00000215193
SLC40A1	ENSG00000138449																							DDX3X	ENSG00000215301
TF	ENSG00000091513																							MIR17HG	ENSG00000215417
TFR2	ENSG00000106327																							ZNF407	ENSG00000215421
FTH1	ENSG00000167996																							HMX1	ENSG00000215612
HEPH	ENSG00000089472																							VAMP2	ENSG00000220205
STEAP3	ENSG00000115107																							FANCG	ENSG00000221829
CDAN1	ENSG00000140326																							AP4M1	ENSG00000221838
SERPINA1	ENSG00000197249																							NDUFAF8	ENSG00000224877
APOA5	ENSG00000110243																							ERCC6	ENSG00000225830
APOB	ENSG00000084674																							ELFN1	ENSG00000225968
APOC2	ENSG00000234906																							DHFR	ENSG00000228716
APOE	ENSG00000130203																							PET100	ENSG00000229833
CREB3L3	ENSG00000060566																							ACBD6	ENSG00000230124
GPD1	ENSG00000167588																							TMEM114	ENSG00000232258
GPIHBP1	ENSG00000182851																							TWIST2	ENSG00000233608
LMF1	ENSG00000103227																							KBTBD13	ENSG00000234438
LPL	ENSG00000175445																							MFRP	ENSG00000235718
LIPI	ENSG00000188992																							PRSS56	ENSG00000237412
CTSF	ENSG00000174080																							ADSL	ENSG00000239900
DNAJC5	ENSG00000101152																							TNFRSF13B	ENSG00000240505
GRN	ENSG00000030582																							ARPC4	ENSG00000241553
ABCD1	ENSG00000101986																							UGT1A1	ENSG00000241635
ALS2	ENSG00000003393																							PI4KA	ENSG00000241973
ANG	ENSG00000214274																							PCDHGC4	ENSG00000242419
ANXA11	ENSG00000122359																							KCTD7	ENSG00000243335
APP	ENSG00000142192																							ACY1	ENSG00000243989
ATP1A3	ENSG00000105409																							DDOST	ENSG00000244038
CACNA1G	ENSG00000006283																							TMEM199	ENSG00000244045
CHCHD10	ENSG00000250479																							SCARF2	ENSG00000244486
CHCHD2	ENSG00000106153																							CRYBB2	ENSG00000244752
CLCN2	ENSG00000114859																							BCKDHA	ENSG00000248098
COASY	ENSG00000068120																							SHANK3	ENSG00000251322
CP	ENSG00000047457																							ALG11	ENSG00000253710
CYP7B1	ENSG00000172817																							MAGEL2	ENSG00000254585
DARS2	ENSG00000117593																							PIGY	ENSG00000255072
DCTN1	ENSG00000204843																							COA8	ENSG00000256053
EIF2B1	ENSG00000111361																							DNAAF4	ENSG00000256061
EIF2B3	ENSG00000070785																							CUX1	ENSG00000257923
EPM2A	ENSG00000112425																							RTEL1	ENSG00000258366
HNRNPA1	ENSG00000135486																							TUBB3	ENSG00000258947
ITM2B	ENSG00000136156																							FRRS1L	ENSG00000260230
MYORG	ENSG00000164976																							GAN	ENSG00000261609
KIF5A	ENSG00000155980																							RNU4ATAC	ENSG00000264229
NHLRC1	ENSG00000187566																							STRADA	ENSG00000266173
OPTN	ENSG00000123240																							TERC	ENSG00000270141
PANK2	ENSG00000125779																							GTF2H5	ENSG00000272047
PFN1	ENSG00000108518																							KMT2B	ENSG00000272333
PLA2G6	ENSG00000184381																							GRIN2B	ENSG00000273079
PSEN1	ENSG00000080815
PSEN2	ENSG00000143801
SOD1	ENSG00000142168
SPAST	ENSG00000021574
SYNJ1	ENSG00000159082
TARDBP	ENSG00000120948
TBK1	ENSG00000183735
TMEM240	ENSG00000205090
TREM2	ENSG00000095970
TYROBP	ENSG00000011600
UBQLN2	ENSG00000188021
VAPB	ENSG00000124164
VCP	ENSG00000165280
VPS35	ENSG00000069329
AP5Z1	ENSG00000242802
ARHGEF28	ENSG00000214944
ATP2B3	ENSG00000067842
CIZ1	ENSG00000148337
DAO	ENSG00000110887
EIF4G1	ENSG00000114867
ERBB4	ENSG00000178568
EWSR1	ENSG00000182944
GIGYF2	ENSG00000204120
HNRNPA2B1	ENSG00000122566
MARS2	ENSG00000247626
MATR3	ENSG00000015479
SIGMAR1	ENSG00000147955
SNCB	ENSG00000074317
SS18L1	ENSG00000184402
TAF1	ENSG00000147133
TUBA4A	ENSG00000127824
TUBB4A	ENSG00000104833
AGRN	ENSG00000188157
ALG14	ENSG00000172339
ALG2	ENSG00000119523
CHAT	ENSG00000070748
CHRNB1	ENSG00000170175
CHRND	ENSG00000135902
COL13A1	ENSG00000197467
COLQ	ENSG00000206561
DOK7	ENSG00000175920
GFPT1	ENSG00000198380
MUSK	ENSG00000030304
MYO9A	ENSG00000066933
SLC18A3	ENSG00000187714
SLC25A1	ENSG00000100075
SLC5A7	ENSG00000115665
SYT2	ENSG00000143858
VAMP1	ENSG00000139190
AP1S2	ENSG00000182287
B3GLCT	ENSG00000187676
CEP83	ENSG00000173588
COL4A1	ENSG00000187498
EML1	ENSG00000066629
FANCB	ENSG00000181544
BLTP1	ENSG00000138688
LARGE1	ENSG00000133424
OSTM1	ENSG00000081087
PLG	ENSG00000122194
POMGNT2	ENSG00000144647
POMK	ENSG00000185900
RNF125	ENSG00000101695
RPS6KA3	ENSG00000177189
STRADA	ENSG00000266173
RXYLT1	ENSG00000118600
WASHC5	ENSG00000164961
B3GNT2	ENSG00000170340
HDAC6	ENSG00000094631
CILK1	ENSG00000112144
SEC24D	ENSG00000150961
TBC1D7	ENSG00000145979
WNT3	ENSG00000108379
CCM2	ENSG00000136280
ENG	ENSG00000106991
GUCY1A1	ENSG00000164116
KRIT1	ENSG00000001631
PDCD10	ENSG00000114209
RNF213	ENSG00000173821
YY1AP1	ENSG00000163374
AFG3L2	ENSG00000141385
ANO3	ENSG00000134343
ATP1A2	ENSG00000018625
C19orf12	ENSG00000131943
CACNA1A	ENSG00000141837
CHMP2B	ENSG00000083937
FBXO7	ENSG00000100225
GNAL	ENSG00000141404
HPCA	ENSG00000121905
KMT2B	ENSG00000272333
LRRK2	ENSG00000188906
MAPT	ENSG00000186868
PDE10A	ENSG00000112541
PDGFB	ENSG00000100311
PINK1	ENSG00000158828
PRKN	ENSG00000185345
PRKRA	ENSG00000180228
PRNP	ENSG00000171867
RNF216	ENSG00000011275
SGCE	ENSG00000127990
SLC20A2	ENSG00000168575
SLC30A10	ENSG00000196660
SNCA	ENSG00000145335
THAP1	ENSG00000131931
WDR45	ENSG00000196998
XPR1	ENSG00000143324
AR	ENSG00000169083
BICD2	ENSG00000185963
TRIP4	ENSG00000103671
UBA1	ENSG00000130985
EFNB1	ENSG00000090776
TNFSF11	ENSG00000120659
SOST	ENSG00000167941
SNX10	ENSG00000086300
FERMT3	ENSG00000149781
RASGRP2	ENSG00000068831
SLCO2A1	ENSG00000174640
ATP2A1	ENSG00000196296
CACNA1S	ENSG00000081248
CLCN1	ENSG00000188037
KCNA1	ENSG00000111262
KIF21A	ENSG00000139116
PHOX2A	ENSG00000165462
ELP4	ENSG00000109911
TRIM44	ENSG00000166326
LOXL3	ENSG00000115318
ABCA3	ENSG00000167972
SFTPB	ENSG00000168878
SFTPC	ENSG00000168484
SFTPA2	ENSG00000185303
COL12A1	ENSG00000111799
COL5A2	ENSG00000204262
COL6A1	ENSG00000142156
COL6A2	ENSG00000142173
SMAD2	ENSG00000175387
MYLK	ENSG00000065534
FARSA	ENSG00000179115
FARSB	ENSG00000116120
JAM2	ENSG00000154721
NRROS	ENSG00000174004
OCLN	ENSG00000197822
SNORD118	ENSG00000200463
USP18	ENSG00000184979
BEST1	ENSG00000167995
ACADS	ENSG00000122971
ACADSB	ENSG00000196177
CPT1A	ENSG00000110090
FLAD1	ENSG00000160688
HADHB	ENSG00000138029
LPIN1	ENSG00000134324
NADK2	ENSG00000152620
ABAT	ENSG00000183044
DGAT1	ENSG00000185000
LCT	ENSG00000115850
MTTP	ENSG00000138823
PLVAP	ENSG00000130300
SAR1B	ENSG00000152700
SI	ENSG00000090402
SLC10A2	ENSG00000125255
SLC26A3	ENSG00000091138
SLC5A1	ENSG00000100170
SLC7A7	ENSG00000155465
SLC9A3	ENSG00000066230
SPINT2	ENSG00000167642
TMPRSS15	ENSG00000154646
WNT2B	ENSG00000134245
CPAMD8	ENSG00000160111
LAMB2	ENSG00000172037
PXDN	ENSG00000130508
SNAP25	ENSG00000132639
ALG1	ENSG00000033011
ALG11	ENSG00000253710
ALG3	ENSG00000214160
ATP6AP1	ENSG00000071553
CCDC115	ENSG00000136710
COG1	ENSG00000166685
COG2	ENSG00000135775
COG5	ENSG00000164597
COG6	ENSG00000133103
COG7	ENSG00000168434
COG8	ENSG00000213380
DHDDS	ENSG00000117682
DPM2	ENSG00000136908
FUT8	ENSG00000033170
GALNT2	ENSG00000143641
MAN1B1	ENSG00000177239
PIGB	ENSG00000069943
PIGK	ENSG00000142892
PIGP	ENSG00000185808
PIGS	ENSG00000087111
ALDH1A3	ENSG00000184254
PUF60	ENSG00000179950
RBP4	ENSG00000138207
SALL2	ENSG00000165821
TENM3	ENSG00000218336
TMEM98	ENSG00000006042
VAX1	ENSG00000148704
ATF6	ENSG00000118217
CNGA3	ENSG00000144191
CNGB3	ENSG00000170289
GNAT2	ENSG00000134183
RGS9	ENSG00000108370
RGS9BP	ENSG00000186326
ACAD8	ENSG00000151498
ACSF3	ENSG00000176715
ACTN1	ENSG00000072110
ALK	ENSG00000171094
AP3B1	ENSG00000132842
ARL13B	ENSG00000169379
ARPC1B	ENSG00000130429
BCKDK	ENSG00000103507
BMPR2	ENSG00000204217
CD79B	ENSG00000007312
CDH1	ENSG00000039068
DICER1	ENSG00000100697
DNAJC12	ENSG00000108176
EHMT1	ENSG00000181090
F10	ENSG00000126218
F13B	ENSG00000143278
F8	ENSG00000185010
FANCL	ENSG00000115392
FGD4	ENSG00000139132
FMO3	ENSG00000007933
GP6	ENSG00000088053
GP9	ENSG00000169704
HGD	ENSG00000113924
HPS3	ENSG00000163755
HPS4	ENSG00000100099
HPS6	ENSG00000166189
ITK	ENSG00000113263
MEN1	ENSG00000133895
MTMR2	ENSG00000087053
NF2	ENSG00000186575
PEX14	ENSG00000142655
PRKG1	ENSG00000185532
PYROXD1	ENSG00000121350
RB1	ENSG00000139687
RPS10	ENSG00000124614
RPS24	ENSG00000138326
SCARB2	ENSG00000138760
SLC6A19	ENSG00000174358
STAC3	ENSG00000185482
SUOX	ENSG00000139531
UBE2A	ENSG00000077721
AARS2	ENSG00000124608
ABCA4	ENSG00000198691
ABCD3	ENSG00000117528
ACOX2	ENSG00000168306
ACVR2B	ENSG00000114739
ADAM17	ENSG00000151694
ADAMTS3	ENSG00000156140
ADAMTSL4	ENSG00000143382
ADCY5	ENSG00000173175
AFP	ENSG00000081051
ALPK1	ENSG00000073331
AMACR	ENSG00000242110
AMBN	ENSG00000178522
AMPD2	ENSG00000116337
ANGPTL3	ENSG00000132855
ANO10	ENSG00000160746
ANXA5	ENSG00000164111
AP2M1	ENSG00000161203
ARHGAP26	ENSG00000145819
ASPRV1	ENSG00000244617
ATXN1	ENSG00000124788
ATXN7	ENSG00000163635
BARD1	ENSG00000138376
BCHE	ENSG00000114200
C1QA	ENSG00000173372
C1QC	ENSG00000159189
C4A	ENSG00000244731
C8A	ENSG00000157131
C8B	ENSG00000021852
CACNA2D2	ENSG00000007402
CARTPT	ENSG00000164326
CASP8	ENSG00000064012
CCDC28B	ENSG00000160050
CCT5	ENSG00000150753
CD207	ENSG00000116031
CD247	ENSG00000198821
CD2AP	ENSG00000198087
CD46	ENSG00000117335
CDC42	ENSG00000070831
CELA2A	ENSG00000142615
CFAP65	ENSG00000181378
CFB	ENSG00000243649
CFHR1	ENSG00000244414
CHD1	ENSG00000153922
CHIC2	ENSG00000109220
CNPY3	ENSG00000137161
CR2	ENSG00000117322
CRTAP	ENSG00000170275
CRYBA2	ENSG00000163499
CSF3R	ENSG00000119535
CTH	ENSG00000116761
CTLA4	ENSG00000163599
CTNNA2	ENSG00000066032
CTRC	ENSG00000162438
CUL3	ENSG00000036257
CXCR4	ENSG00000121966
DGUOK	ENSG00000114956
DNASE1L3	ENSG00000163687
DNMT3A	ENSG00000119772
EDARADD	ENSG00000186197
EFEMP1	ENSG00000115380
EGF	ENSG00000138798
EIF2AK2	ENSG00000055332
ELOVL1	ENSG00000066322
ELOVL5	ENSG00000012660
ENAM	ENSG00000132464
EOGT	ENSG00000163378
EXOSC9	ENSG00000123737
FARS2	ENSG00000145982
FASLG	ENSG00000117560
FASTKD2	ENSG00000118246
FBXO11	ENSG00000138081
FCN3	ENSG00000142748
FGF12	ENSG00000114279
FIGLA	ENSG00000183733
FMN2	ENSG00000155816
FXR1	ENSG00000114416
GABRA2	ENSG00000151834
GABRB1	ENSG00000163288
GABRD	ENSG00000187730
GCLC	ENSG00000001084
GCNT2	ENSG00000111846
GFM2	ENSG00000164347
GGCX	ENSG00000115486
GHSR	ENSG00000121853
GLI2	ENSG00000074047
GLRB	ENSG00000109738
GLS	ENSG00000115419
GNB1	ENSG00000078369
GRM7	ENSG00000196277
GUCA1B	ENSG00000112599
H6PD	ENSG00000049239
HNMT	ENSG00000150540
HS6ST1	ENSG00000136720
HSPB3	ENSG00000169271
HTR1A	ENSG00000178394
HTT	ENSG00000197386
ICOS	ENSG00000163600
IL12B	ENSG00000113302
IL31RA	ENSG00000164509
IL7R	ENSG00000168685
INTU	ENSG00000164066
ISG15	ENSG00000187608
KCNT2	ENSG00000162687
KDM1A	ENSG00000004487
KDM3B	ENSG00000120733
KIF14	ENSG00000118193
KIF2A	ENSG00000068796
KLHL3	ENSG00000146021
LCK	ENSG00000182866
LHX4	ENSG00000121454
LNPK	ENSG00000144320
LZTFL1	ENSG00000163818
MACF1	ENSG00000127603
MAK	ENSG00000111837
MDH1	ENSG00000014641
MECOM	ENSG00000085276
MME	ENSG00000196549
MOCS1	ENSG00000124615
MOCS2	ENSG00000164172
MRPL3	ENSG00000114686
MRPL44	ENSG00000135900
MSMO1	ENSG00000052802
MYD88	ENSG00000172936
NCF2	ENSG00000116701
NDUFAF3	ENSG00000178057
NDUFB3	ENSG00000119013
NDUFS2	ENSG00000158864
NECTIN4	ENSG00000143217
NEK2	ENSG00000117650
NFIA	ENSG00000162599
NLGN1	ENSG00000169760
NNT	ENSG00000112992
NPPA	ENSG00000175206
NPRL2	ENSG00000114388
NR3C1	ENSG00000113580
NUP155	ENSG00000113569
P3H2	ENSG00000090530
P4HA2	ENSG00000072682
P4HTM	ENSG00000178467
PADI3	ENSG00000142619
PDE6D	ENSG00000156973
PIGC	ENSG00000135845
PKDCC	ENSG00000162878
PLD1	ENSG00000075651
PLEKHG5	ENSG00000171680
PMVK	ENSG00000163344
POLR1C	ENSG00000171453
PPCS	ENSG00000127125
PPP2CA	ENSG00000113575
PPP3CA	ENSG00000138814
PRDM16	ENSG00000142611
PRPF3	ENSG00000117360
PRPH2	ENSG00000112619
PSMB4	ENSG00000159377
PSMB9	ENSG00000240065
PTPRC	ENSG00000081237
PUM1	ENSG00000134644
RBPJ	ENSG00000168214
RD3	ENSG00000198570
REEP1	ENSG00000068615
REEP2	ENSG00000132563
RERE	ENSG00000142599
RFC1	ENSG00000035928
RHO	ENSG00000163914
RHOA	ENSG00000067560
RNASEL	ENSG00000135828
ROBO2	ENSG00000185008
RORC	ENSG00000143365
RPIA	ENSG00000153574
RSRC1	ENSG00000174891
SASS6	ENSG00000156876
SCN2A	ENSG00000136531
SEC31A	ENSG00000138674
SGMS2	ENSG00000164023
SH3TC2	ENSG00000169247
SLC16A1	ENSG00000155380
SLC25A12	ENSG00000115840
SLC25A4	ENSG00000151729
SLC25A46	ENSG00000164209
SLC30A9	ENSG00000014824
SLC3A1	ENSG00000138079
SLC45A2	ENSG00000164175
SLC6A1	ENSG00000157103
SLC6A3	ENSG00000142319
SNRNP200	ENSG00000144028
SOX4	ENSG00000124766
SP110	ENSG00000135899
SPRY4	ENSG00000187678
TAP1	ENSG00000168394
TAP2	ENSG00000204267
TAPBP	ENSG00000231925
TBX19	ENSG00000143178
TDP2	ENSG00000111802
TET3	ENSG00000187605
TMEM43	ENSG00000170876
TNFRSF4	ENSG00000186827
TOE1	ENSG00000132773
TOR1AIP1	ENSG00000143337
TPM3	ENSG00000143549
TRAPPC12	ENSG00000171853
TRIM2	ENSG00000109654
TTC21B	ENSG00000123607
UCHL1	ENSG00000154277
UGDH	ENSG00000109814
UGP2	ENSG00000169764
VARS2	ENSG00000137411
VCAN	ENSG00000038427
WIPF1	ENSG00000115935
XDH	ENSG00000158125
ZNF644	ENSG00000122482
ZNF687	ENSG00000143373
ABCB4	ENSG00000005471
ACAT2	ENSG00000120437
ACE	ENSG00000159640
ACTN4	ENSG00000130402
ADAM10	ENSG00000137845
ADAM22	ENSG00000008277
ADAM9	ENSG00000168615
ADAMTS10	ENSG00000142303
ADAMTS17	ENSG00000140470
ADAMTSL2	ENSG00000197859
ADARB1	ENSG00000197381
ADAT3	ENSG00000213638
ADCY6	ENSG00000174233
ADD3	ENSG00000148700
ADGRG1	ENSG00000205336
AICDA	ENSG00000111732
AK7	ENSG00000140057
AKAP9	ENSG00000127914
AKR1C4	ENSG00000198610
ALDH6A1	ENSG00000119711
ALKBH8	ENSG00000137760
AMELX	ENSG00000125363
AMHR2	ENSG00000135409
ANAPC1	ENSG00000153107
ANKLE2	ENSG00000176915
AP3D1	ENSG00000065000
APC2	ENSG00000115266
APOA1	ENSG00000118137
APRT	ENSG00000198931
ARHGDIA	ENSG00000141522
ARL2	ENSG00000213465
ARR3	ENSG00000120500
ATAD1	ENSG00000138138
ATL1	ENSG00000198513
ATL3	ENSG00000184743
ATP6V0A4	ENSG00000105929
ATPAF2	ENSG00000171953
ATXN2	ENSG00000204842
ATXN3	ENSG00000066427
AURKC	ENSG00000105146
AVPR2	ENSG00000126895
AXIN2	ENSG00000168646
B4GALNT1	ENSG00000135454
BAX	ENSG00000087088
BCAT2	ENSG00000105552
BCL11B	ENSG00000127152
BCORL1	ENSG00000085185
BFSP1	ENSG00000125864
BICC1	ENSG00000122870
BLNK	ENSG00000095585
BMP1	ENSG00000168487
BMP15	ENSG00000130385
BNC2	ENSG00000173068
BRF1	ENSG00000185024
BVES	ENSG00000112276
C9orf72	ENSG00000147894
CACNG2	ENSG00000166862
CAPN1	ENSG00000014216
CAPN5	ENSG00000149260
CARMIL2	ENSG00000159753
CBX2	ENSG00000173894
CCDC174	ENSG00000154781
CCDC22	ENSG00000101997
CCNK	ENSG00000090061
CD27	ENSG00000139193
CD320	ENSG00000167775
CD40LG	ENSG00000102245
CD59	ENSG00000085063
CD70	ENSG00000125726
CDH11	ENSG00000140937
CDH2	ENSG00000170558
CDK19	ENSG00000155111
CDK5	ENSG00000164885
CDK5RAP2	ENSG00000136861
CEP55	ENSG00000138180
CERS1	ENSG00000223802
CFAP43	ENSG00000197748
CFAP44	ENSG00000206530
CFAP69	ENSG00000105792
CHD3	ENSG00000170004
CHD4	ENSG00000111642
CHST11	ENSG00000171310
CLCN5	ENSG00000171365
CLDN10	ENSG00000134873
CNOT3	ENSG00000088038
CNP	ENSG00000173786
COA7	ENSG00000162377
COLGALT1	ENSG00000130309
COQ6	ENSG00000119723
COQ7	ENSG00000167186
COX4I1	ENSG00000131143
COX6A1	ENSG00000111775
COX6A2	ENSG00000156885
COX8A	ENSG00000176340
CPT1C	ENSG00000169169
CRAT	ENSG00000095321
CREB3L1	ENSG00000157613
CRLF1	ENSG00000006016
CRYBA4	ENSG00000196431
CSF2RB	ENSG00000100368
CSGALNACT1	ENSG00000147408
CSNK2A1	ENSG00000101266
CTHRC1	ENSG00000164932
CTNNA3	ENSG00000183230
CTNND1	ENSG00000198561
CTSC	ENSG00000109861
CUBN	ENSG00000107611
CUX1	ENSG00000257923
CUX2	ENSG00000111249
CWF19L1	ENSG00000095485
STEEP1	ENSG00000018610
CYB561	ENSG00000008283
CYBB	ENSG00000165168
CYCS	ENSG00000172115
CYP11B2	ENSG00000179142
CYP26C1	ENSG00000187553
CYP3A4	ENSG00000160868
DBH	ENSG00000123454
DCAF8	ENSG00000132716
DCLRE1C	ENSG00000152457
DCPS	ENSG00000110063
DGKE	ENSG00000153933
DHX37	ENSG00000150990
DLC1	ENSG00000164741
DLG4	ENSG00000132535
DLST	ENSG00000119689
DLX3	ENSG00000064195
DNAJC21	ENSG00000168724
DNM1	ENSG00000106976
DNM2	ENSG00000079805
DONSON	ENSG00000159147
DPF2	ENSG00000133884
DPP6	ENSG00000130226
DPY19L2	ENSG00000177990
DSG2	ENSG00000046604
DTNA	ENSG00000134769
DUOXA2	ENSG00000140274
EED	ENSG00000074266
EEF1A2	ENSG00000101210
EFL1	ENSG00000140598
EIF2AK1	ENSG00000086232
EIF3F	ENSG00000175390
ELP2	ENSG00000134759
EMC1	ENSG00000127463
EMP2	ENSG00000213853
EPX	ENSG00000121053
ERBB2	ENSG00000141736
ERLIN1	ENSG00000107566
ERLIN2	ENSG00000147475
ERMARD	ENSG00000130023
ESR1	ENSG00000091831
ESR2	ENSG00000140009
EXOC8	ENSG00000116903
FA2H	ENSG00000103089
FADD	ENSG00000168040
FAM111B	ENSG00000189057
FAM149B1	ENSG00000138286
FAM50A	ENSG00000071859
FANCM	ENSG00000187790
FAR1	ENSG00000197601
FAS	ENSG00000026103
FBXL3	ENSG00000005812
FDFT1	ENSG00000079459
FDX2	ENSG00000267673
FGF14	ENSG00000102466
FGF8	ENSG00000107831
FLRT3	ENSG00000125848
FRMD4A	ENSG00000151474
FRRS1L	ENSG00000260230
FUT6	ENSG00000156413
FZD2	ENSG00000180340
G6PD	ENSG00000160211
GABBR2	ENSG00000136928
GABRA5	ENSG00000186297
GALM	ENSG00000143891
GALNT12	ENSG00000119514
GATAD1	ENSG00000157259
GDAP2	ENSG00000196505
GDF9	ENSG00000164404
GGT1	ENSG00000100031
GLDN	ENSG00000186417
GLI1	ENSG00000111087
GNAO1	ENSG00000087258
GOT2	ENSG00000125166
GP1BA	ENSG00000185245
GPHN	ENSG00000171723
GPNMB	ENSG00000136235
GPR68	ENSG00000119714
GPR88	ENSG00000181656
GPT2	ENSG00000166123
GRIN1	ENSG00000176884
GRIN2D	ENSG00000105464
GSN	ENSG00000148180
GSR	ENSG00000104687
GUCY2D	ENSG00000132518
HDAC8	ENSG00000147099
HEPACAM	ENSG00000165478
HK1	ENSG00000156515
HMOX1	ENSG00000100292
HNRNPU	ENSG00000153187
HOXA11	ENSG00000005073
HPDL	ENSG00000186603
HS6ST2	ENSG00000171004
HSPB1	ENSG00000106211
IFNAR2	ENSG00000159110
IFT27	ENSG00000100360
IFT52	ENSG00000101052
IGLL1	ENSG00000128322
IKBKB	ENSG00000104365
IL10RA	ENSG00000110324
IL17RA	ENSG00000177663
IL21R	ENSG00000103522
IMPA1	ENSG00000133731
IMPDH1	ENSG00000106348
ING1	ENSG00000153487
INSL3	ENSG00000248099
INTS1	ENSG00000164880
INVS	ENSG00000119509
IQSEC1	ENSG00000144711
IRAK3	ENSG00000090376
IRF2BPL	ENSG00000119669
IRS4	ENSG00000133124
ITGA2B	ENSG00000005961
ITGB2	ENSG00000160255
ITPA	ENSG00000125877
JPH3	ENSG00000154118
KAT8	ENSG00000103510
KATNB1	ENSG00000140854
KCNA4	ENSG00000182255
KCNA5	ENSG00000130037
KCNJ18	ENSG00000260458
KCNJ5	ENSG00000120457
KCNK18	ENSG00000186795
KCNK4	ENSG00000182450
KCNN4	ENSG00000104783
KCNQ3	ENSG00000184156
KCTD17	ENSG00000100379
KDM6B	ENSG00000132510
KIAA0825	ENSG00000185261
KIAA1549	ENSG00000122778
KIF1C	ENSG00000129250
KISS1R	ENSG00000116014
KLC2	ENSG00000174996
KLHL7	ENSG00000122550
KLK4	ENSG00000167749
KLLN	ENSG00000227268
KMT2D	ENSG00000167548
KNL1	ENSG00000137812
KREMEN1	ENSG00000183762
KRT71	ENSG00000139648
KYNU	ENSG00000115919
LACC1	ENSG00000179630
LCA5	ENSG00000135338
LDB3	ENSG00000122367
LEMD2	ENSG00000161904
LIMS2	ENSG00000072163
LINGO1	ENSG00000169783
LMAN2L	ENSG00000114988
LPAR6	ENSG00000139679
LSS	ENSG00000160285
MAB21L1	ENSG00000180660
MADD	ENSG00000110514
MAGI2	ENSG00000187391
MALT1	ENSG00000172175
MAPK8IP1	ENSG00000121653
MARK3	ENSG00000075413
MAST1	ENSG00000105613
MAX	ENSG00000125952
MBOAT7	ENSG00000125505
MCM3AP	ENSG00000160294
MCM8	ENSG00000125885
MCM9	ENSG00000111877
MDH2	ENSG00000146701
MED13	ENSG00000108510
MEIS2	ENSG00000134138
METTL23	ENSG00000181038
METTL5	ENSG00000138382
MKRN3	ENSG00000179455
MMP2	ENSG00000087245
MMP20	ENSG00000137674
MN1	ENSG00000169184
MPC1	ENSG00000060762
MRPS2	ENSG00000122140
MRPS28	ENSG00000147586
MSL3	ENSG00000005302
MSTO1	ENSG00000125459
MTFMT	ENSG00000103707
MYBPC3	ENSG00000134571
MYF5	ENSG00000111049
MYH11	ENSG00000133392
MYH2	ENSG00000125414
MYH8	ENSG00000133020
MYO1E	ENSG00000157483
MYOD1	ENSG00000129152
MYRF	ENSG00000124920
NADSYN1	ENSG00000172890
NAXD	ENSG00000213995
NCAPD2	ENSG00000010292
NCAPG2	ENSG00000146918
NDUFA12	ENSG00000184752
NDUFA13	ENSG00000186010
NDUFA6	ENSG00000184983
NDUFAF5	ENSG00000101247
NDUFAF6	ENSG00000156170
NDUFAF8	ENSG00000224877
NDUFB9	ENSG00000147684
NDUFV2	ENSG00000178127
NECAP1	ENSG00000089818
NECTIN1	ENSG00000110400
NEK10	ENSG00000163491
NEUROD2	ENSG00000171532
NFASC	ENSG00000163531
NFKB2	ENSG00000077150
NHLRC2	ENSG00000196865
NIN	ENSG00000100503
NIPA1	ENSG00000170113
NKAP	ENSG00000101882
NKX2-6	ENSG00000180053
NKX6-2	ENSG00000148826
NLGN3	ENSG00000196338
NLRP1	ENSG00000091592
NLRP12	ENSG00000142405
NOL3	ENSG00000140939
NOP56	ENSG00000101361
NOVA2	ENSG00000104967
NPRL3	ENSG00000103148
NR2F2	ENSG00000185551
NT5E	ENSG00000135318
NTNG2	ENSG00000196358
NUP188	ENSG00000095319
NUP93	ENSG00000102900
NUS1	ENSG00000153989
NXN	ENSG00000167693
OCA2	ENSG00000104044
OVOL2	ENSG00000125850
OXR1	ENSG00000164830
PABPN1	ENSG00000100836
PACS2	ENSG00000179364
PAK1	ENSG00000149269
PAM16	ENSG00000217930
PCDH19	ENSG00000165194
PCGF2	ENSG00000056661
PCK2	ENSG00000100889
PCLO	ENSG00000186472
PDE1C	ENSG00000154678
PDE6C	ENSG00000095464
PDK3	ENSG00000067992
PEX16	ENSG00000121680
PEX3	ENSG00000034693
PHIP	ENSG00000146247
PIGQ	ENSG00000007541
PLAU	ENSG00000122861
PLEKHG2	ENSG00000090924
PLEKHM1	ENSG00000225190
PMFBP1	ENSG00000118557
PMP2	ENSG00000147588
PMPCA	ENSG00000165688
PNLIP	ENSG00000175535
PNPLA8	ENSG00000135241
POFUT1	ENSG00000101346
POGLUT1	ENSG00000163389
POLG2	ENSG00000256525
POU6F2	ENSG00000106536
PRCD	ENSG00000214140
PRKCG	ENSG00000126583
PRKD1	ENSG00000184304
PRKDC	ENSG00000253729
PRMT9	ENSG00000164169
PROKR2	ENSG00000101292
PRPF31	ENSG00000105618
PRPF6	ENSG00000101161
PRUNE1	ENSG00000143363
PRX	ENSG00000105227
PTPRO	ENSG00000151490
PUS3	ENSG00000110060
PUS7	ENSG00000091127
QRSL1	ENSG00000130348
CHST6	ENSG00000183196
DPYS	ENSG00000147647
PNP	ENSG00000198805
RDH5	ENSG00000135437
RFXANK	ENSG00000064490
SLC39A8	ENSG00000138821
AGBL5	ENSG00000084693
AMPD1	ENSG00000116748
ANOS1	ENSG00000011201
ARHGEF18	ENSG00000104880
ARL2BP	ENSG00000102931
ARL6IP1	ENSG00000170540
ARMC2	ENSG00000118690
ASPM	ENSG00000066279
B4GAT1	ENSG00000174684
BLOC1S3	ENSG00000189114
C1QTNF5	ENSG00000223953
C4B	ENSG00000224389
CABP4	ENSG00000175544
CD3D	ENSG00000167286
CD3E	ENSG00000198851
CD3G	ENSG00000160654
CDCA7	ENSG00000144354
CFHR5	ENSG00000134389
CHKB	ENSG00000100288
CHMP4B	ENSG00000101421
CLDN16	ENSG00000113946
CNGA1	ENSG00000198515
CNGB1	ENSG00000070729
COPA	ENSG00000122218
COX20	ENSG00000203667
CRYGS	ENSG00000213139
CTBP1	ENSG00000159692
CTPS1	ENSG00000171793
CWC27	ENSG00000153015
CYBA	ENSG00000051523
CYP11A1	ENSG00000140459
CYP27B1	ENSG00000111012
DCN	ENSG00000011465
DDRGK1	ENSG00000198171
DHX38	ENSG00000140829
DNAJC19	ENSG00000205981
DNMBP	ENSG00000107554
DOCK2	ENSG00000134516
DRAM2	ENSG00000156171
DSG4	ENSG00000175065
EARS2	ENSG00000103356
EBF3	ENSG00000108001
EPB41	ENSG00000159023
EPB42	ENSG00000166947
EYS	ENSG00000188107
FAM161A	ENSG00000170264
FAM83H	ENSG00000180921
FANCI	ENSG00000140525
GABRB2	ENSG00000145864
GBA2	ENSG00000070610
GHRHR	ENSG00000106128
GMPPA	ENSG00000144591
GNB4	ENSG00000114450
GPI	ENSG00000105220
GPR179	ENSG00000188888
GTPBP3	ENSG00000130299
GUCA1A	ENSG00000048545
HACE1	ENSG00000085382
HELLS	ENSG00000119969
HES7	ENSG00000179111
HNRNPDL	ENSG00000152795
HOXB13	ENSG00000159184
HPS5	ENSG00000110756
HSD17B3	ENSG00000130948
HSD3B2	ENSG00000203859
IDH2	ENSG00000182054
IGFALS	ENSG00000099769
IL10RB	ENSG00000243646
ISCU	ENSG00000136003
IYD	ENSG00000009765
JAGN1	ENSG00000171135
KCNJ1	ENSG00000151704
KCNV2	ENSG00000168263
KERA	ENSG00000139330
KIZ	ENSG00000088970
KLHL41	ENSG00000239474
KNG1	ENSG00000113889
KRT25	ENSG00000204897
LHB	ENSG00000104826
LIPH	ENSG00000163898
LITAF	ENSG00000189067
LYRM7	ENSG00000186687
MAG	ENSG00000105695
MAGED2	ENSG00000102316
MECR	ENSG00000116353
MGME1	ENSG00000125871
MIP	ENSG00000135517
MLPH	ENSG00000115648
MOCOS	ENSG00000075643
MRPS34	ENSG00000074071
MTPAP	ENSG00000107951
NCF1	ENSG00000158517
NCF4	ENSG00000100365
NDUFA11	ENSG00000174886
NDUFAF4	ENSG00000123545
NFKBIA	ENSG00000100906
NT5C2	ENSG00000076685
NUP88	ENSG00000108559
OSGEP	ENSG00000092094
OTUD6B	ENSG00000155100
P3H1	ENSG00000117385
PATL2	ENSG00000229474
PHYH	ENSG00000107537
PIKFYVE	ENSG00000115020
PLA2G4A	ENSG00000116711
PLAA	ENSG00000137055
POC1B	ENSG00000139323
POP1	ENSG00000104356
PPA2	ENSG00000138777
PPIB	ENSG00000166794
PRODH	ENSG00000100033
PRPF4	ENSG00000136875
PSTPIP1	ENSG00000140368
PTPRF	ENSG00000142949
QRICH2	ENSG00000129646
RAB27A	ENSG00000069974
RAB28	ENSG00000157869
RAB7A	ENSG00000075785
RANBP2	ENSG00000153201
RBP3	ENSG00000107618
REEP6	ENSG00000115255
RIPPLY2	ENSG00000203877
RNASEH1	ENSG00000171865
RP2	ENSG00000102218
RPL11	ENSG00000142676
RPL15	ENSG00000174748
RPL35A	ENSG00000182899
RPL5	ENSG00000122406
RPS7	ENSG00000171863
RSPRY1	ENSG00000159579
RTN2	ENSG00000125744
RTN4IP1	ENSG00000130347
RUSC2	ENSG00000198853
SDHAF2	ENSG00000167985
SERPINE1	ENSG00000106366
SERPINF1	ENSG00000132386
SERPINI1	ENSG00000163536
SLC16A12	ENSG00000152779
SLC22A12	ENSG00000197891
SLC24A4	ENSG00000140090
SLC35A3	ENSG00000117620
SLC38A8	ENSG00000166558
SLC6A9	ENSG00000196517
SLFN14	ENSG00000236320
SP7	ENSG00000170374
SPTLC2	ENSG00000100596
SSR4	ENSG00000180879
STX11	ENSG00000135604
STXBP2	ENSG00000076944
SUCLA2	ENSG00000136143
SUCLG1	ENSG00000163541
SUN5	ENSG00000167098
TACSTD2	ENSG00000184292
TAF4B	ENSG00000141384
TDRD9	ENSG00000156414
TENM4	ENSG00000149256
TGM6	ENSG00000166948
TIMM50	ENSG00000105197
TMEM126A	ENSG00000171202
TMEM38B	ENSG00000095209
TNFRSF11B	ENSG00000164761
TNNI2	ENSG00000130598
TNPO3	ENSG00000064419
TOPORS	ENSG00000197579
TPI1	ENSG00000111669
TPO	ENSG00000115705
TRIT1	ENSG00000043514
TRPC6	ENSG00000137672
TSEN15	ENSG00000198860
TSFM	ENSG00000123297
TSPAN12	ENSG00000106025
TTBK2	ENSG00000128881
TTLL5	ENSG00000119685
UBIAD1	ENSG00000120942
UNC13D	ENSG00000092929
XK	ENSG00000047597
ZBTB24	ENSG00000112365
ZNF335	ENSG00000198026
ZNF341	ENSG00000131061
ZP3	ENSG00000188372
ABCC2	ENSG00000023839
ADK	ENSG00000156110
ANO6	ENSG00000177119
ANTXR2	ENSG00000163297
COL27A1	ENSG00000196739
COQ8B	ENSG00000123815
DDX59	ENSG00000118197
EZH2	ENSG00000106462
GMNN	ENSG00000112312
GNMT	ENSG00000124713
HSD11B2	ENSG00000176387
KHDC3L	ENSG00000203908
LPIN2	ENSG00000101577
MRAP	ENSG00000170262
NR1H4	ENSG00000012504
RAB33B	ENSG00000172007
SLC12A3	ENSG00000070915
SLC34A2	ENSG00000157765
SMG9	ENSG00000105771
SOX5	ENSG00000134532
TALDO1	ENSG00000177156
UVSSA	ENSG00000163945
AFF4	ENSG00000072364
ARV1	ENSG00000173409
BAAT	ENSG00000136881
HNRNPH2	ENSG00000126945
LINS1	ENSG00000140471
OPLAH	ENSG00000178814
SCYL1	ENSG00000142186
SLC1A4	ENSG00000115902
SLC25A3	ENSG00000075415
STX16	ENSG00000124222
SUGCT	ENSG00000175600
TBCK	ENSG00000145348
TIMP3	ENSG00000100234
TNFAIP3	ENSG00000118503
TUBG1	ENSG00000131462
TUBGCP4	ENSG00000137822
ARCN1	ENSG00000095139
B9D2	ENSG00000123810
BPTF	ENSG00000171634
CDK13	ENSG00000065883
CNKSR2	ENSG00000149970
CPSF1	ENSG00000071894
DHX30	ENSG00000132153
DOCK3	ENSG00000088538
EXOSC2	ENSG00000130713
IFNGR2	ENSG00000159128
IL12RB1	ENSG00000096996
KCNQ5	ENSG00000185760
MIPEP	ENSG00000027001
MIR140	ENSG00000208017
NACC1	ENSG00000160877
NUP160	ENSG00000030066
PIGG	ENSG00000174227
PSMD12	ENSG00000197170
RAC3	ENSG00000169750
RHOBTB2	ENSG00000008853
SLC25A42	ENSG00000181035
SPG21	ENSG00000090487
SPTB	ENSG00000070182
SRD5A2	ENSG00000049319
STAG1	ENSG00000118007
SUZ12	ENSG00000178691
TANGO2	ENSG00000183597
TBCD	ENSG00000141556
TMEM260	ENSG00000070269
TMEM63A	ENSG00000196187
TRHR	ENSG00000174417
TRIP12	ENSG00000153827
TTI2	ENSG00000129696
TYK2	ENSG00000105397
UBTF	ENSG00000108312
UFC1	ENSG00000143222
VEGFC	ENSG00000150630
ZBTB11	ENSG00000066422
ABCG5	ENSG00000138075
ANK1	ENSG00000029534
BLK	ENSG00000136573
C3	ENSG00000125730
C9	ENSG00000113600
CACNA2D4	ENSG00000151062
CARS2	ENSG00000134905
CD36	ENSG00000135218
CEP164	ENSG00000110274
CITED2	ENSG00000164442
CPLANE1	ENSG00000197603
CYP24A1	ENSG00000019186
CYP4V2	ENSG00000145476
DUOX2	ENSG00000140279
DYNC2I1	ENSG00000126870
DYNC2I2	ENSG00000119333
F13A1	ENSG00000124491
F7	ENSG00000057593
FOXH1	ENSG00000160973
GARS1	ENSG00000106105
GNB3	ENSG00000111664
HMCN1	ENSG00000143341
IQCE	ENSG00000106012
IRF8	ENSG00000140968
KRT8	ENSG00000170421
LIPC	ENSG00000166035
MAP3K6	ENSG00000142733
MASP2	ENSG00000009724
MC4R	ENSG00000166603
MLH3	ENSG00000119684
MMP19	ENSG00000123342
MPZ	ENSG00000158887
MSR1	ENSG00000038945
MYBPHL	ENSG00000221986
NR2E3	ENSG00000031544
NXNL1	ENSG00000171773
PDE6B	ENSG00000133256
PTPN22	ENSG00000134242
RARS1	ENSG00000113643
RBFOX1	ENSG00000078328
RCBTB1	ENSG00000136144
REV3L	ENSG00000009413
RP1L1	ENSG00000183638
SCN4B	ENSG00000177098
SETD6	ENSG00000103037
SIAE	ENSG00000110013
SLC1A3	ENSG00000079215
SLC25A32	ENSG00000164933
SLC7A9	ENSG00000021488
NHERF1	ENSG00000109062
SPG7	ENSG00000197912
SYNE1	ENSG00000131018
TBP	ENSG00000112592
TRNT1	ENSG00000072756
UMOD	ENSG00000169344
UPB1	ENSG00000100024
VSX1	ENSG00000100987
VWF	ENSG00000110799
ZNF423	ENSG00000102935
CEP85L	ENSG00000111860
DCHS1	ENSG00000166341
TMX2	ENSG00000213593
TUBGCP2	ENSG00000130640
CASP14	ENSG00000105141
SREBF1	ENSG00000072310
RPL18	ENSG00000063177
RPL27	ENSG00000131469
RPL35	ENSG00000136942
RPS15A	ENSG00000134419
RPS17	ENSG00000182774
RPS27	ENSG00000177954
RPS28	ENSG00000233927
RPS29	ENSG00000213741
ATAD3A	ENSG00000197785
EXOSC8	ENSG00000120699
HHAT	ENSG00000054392
INTS8	ENSG00000164941
PI4KA	ENSG00000241973
SNX14	ENSG00000135317
SPTBN2	ENSG00000173898
TBC1D23	ENSG00000036054
TSEN2	ENSG00000154743
TSEN34	ENSG00000170892
TSEN54	ENSG00000182173
VPS51	ENSG00000149823
VPS53	ENSG00000141252
TCTN2	ENSG00000168778
TCTN1	ENSG00000204852
PEX13	ENSG00000162928
RPS19	ENSG00000105372
UQCRQ	ENSG00000164405
TBX22	ENSG00000122145
TK2	ENSG00000166548
ARF1	ENSG00000143761
WDR37	ENSG00000047056
CCDC146	ENSG00000135205
CEP131	ENSG00000141577
ASZ1	ENSG00000154438
CST1	ENSG00000170373
DAZL	ENSG00000092345
DDX25	ENSG00000109832
DDX53	ENSG00000184735
DMRTA2	ENSG00000142700
DNAH6	ENSG00000115423
DNAH7	ENSG00000118997
ELMO1	ENSG00000155849
FAM47C	ENSG00000198173
HFM1	ENSG00000162669
HIPK4	ENSG00000160396
HORMAD1	ENSG00000143452
MAGEE2	ENSG00000186675
MMRN1	ENSG00000138722
MOSPD2	ENSG00000130150
NLGN4Y	ENSG00000165246
ODF4	ENSG00000184650
PGK2	ENSG00000170950
PIWIL2	ENSG00000197181
PPP1R36	ENSG00000165807
RIOK2	ENSG00000058729
ROS1	ENSG00000047936
SPAG17	ENSG00000155761
SPATA3	ENSG00000173699
SPIDR	ENSG00000164808
STRA8	ENSG00000146857
TBCCD1	ENSG00000113838
TCEANC	ENSG00000176896
TDP1	ENSG00000042088
TDRD6	ENSG00000180113
TTLL9	ENSG00000131044
ZNF541	ENSG00000118156
ZSWIM7	ENSG00000214941
SIRPG	ENSG00000089012
KIF12	ENSG00000136883
THSD1	ENSG00000136114
PPP2R2B	ENSG00000156475
PRF1	ENSG00000180644
PROK2	ENSG00000163421
PRPF8	ENSG00000174231
RDH12	ENSG00000139988
RET	ENSG00000165731
RFX5	ENSG00000143390
RFXAP	ENSG00000133111
RGR	ENSG00000148604
RHCE	ENSG00000188672
RLBP1	ENSG00000140522
ROM1	ENSG00000149489
RP9	ENSG00000164610
RPGR	ENSG00000156313
SAG	ENSG00000130561
SARDH	ENSG00000123453
SBF2	ENSG00000133812
SELENON	ENSG00000162430
SERPING1	ENSG00000149131
SETX	ENSG00000107290
SH2D1A	ENSG00000183918
SHROOM4	ENSG00000158352
SLC12A1	ENSG00000074803
SLC25A13	ENSG00000004864
SLC34A3	ENSG00000198569
ATXN10	ENSG00000130638
CA4	ENSG00000167434
CACNA1F	ENSG00000102001
CASP10	ENSG00000003400
CAT	ENSG00000121691
CD19	ENSG00000177455
CDC73	ENSG00000134371
CERKL	ENSG00000188452
CFH	ENSG00000000971
CFI	ENSG00000205403
CFP	ENSG00000126759
CIITA	ENSG00000179583
AGT	ENSG00000135744
AHCY	ENSG00000101444
AK1	ENSG00000106992
ALB	ENSG00000163631
AMH	ENSG00000104899
SLC4A1	ENSG00000004939
SLC5A2	ENSG00000140675
SPART	ENSG00000133104
SPTLC1	ENSG00000090054
TEAD1	ENSG00000187079
TFG	ENSG00000114354
TGFBI	ENSG00000120708
TNNT1	ENSG00000105048
TNNT3	ENSG00000130595
TRMU	ENSG00000100416
TRPM6	ENSG00000119121
TULP1	ENSG00000112041
WAS	ENSG00000015285
CCN6	ENSG00000112761
WNK1	ENSG00000060237
ZAP70	ENSG00000115085
CNBP	ENSG00000169714
COCH	ENSG00000100473
COL8A2	ENSG00000171812
CPA6	ENSG00000165078
CST3	ENSG00000101439
CYB5A	ENSG00000166347
CYP17A1	ENSG00000148795
CYP2R1	ENSG00000186104
GSDME	ENSG00000105928
DHH	ENSG00000139549
AMPD3	ENSG00000133805
AQP2	ENSG00000167580
ATCAY	ENSG00000167654
ELANE	ENSG00000197561
EPHX1	ENSG00000143819
F11	ENSG00000088926
F9	ENSG00000101981
FSCN2	ENSG00000186765
FSHB	ENSG00000131808
FSHR	ENSG00000170820
FXN	ENSG00000165060
FXYD2	ENSG00000137731
FZD4	ENSG00000174804
GAN	ENSG00000261609
GDAP1	ENSG00000104381
GFI1	ENSG00000162676
GH1	ENSG00000259384
CBLIF	ENSG00000134812
GJA8	ENSG00000121634
GLRA1	ENSG00000145888
GNAT1	ENSG00000114349
GP1BB	ENSG00000203618
GPR143	ENSG00000101850
GRK1	ENSG00000185974
HAL	ENSG00000084110
HSPB8	ENSG00000152137
HSPD1	ENSG00000144381
IFNGR1	ENSG00000027697
IGHM	ENSG00000211899
IL10	ENSG00000136634
IQCB1	ENSG00000173226
IRAK4	ENSG00000198001
ITGB3	ENSG00000259207
KCNE2	ENSG00000159197
KHK	ENSG00000138030
KIFBP	ENSG00000198954
NEXMIF	ENSG00000050030
KLF11	ENSG00000172059
KLKB1	ENSG00000164344
KRT12	ENSG00000187242
KRT3	ENSG00000186442
KRT85	ENSG00000135443
LCAT	ENSG00000213398
LDHB	ENSG00000111716
LHCGR	ENSG00000138039
LIFR	ENSG00000113594
LMBR1	ENSG00000105983
LRRC8A	ENSG00000136802
MASTL	ENSG00000120539
MERTK	ENSG00000153208
MFN2	ENSG00000116688
WNT10A	ENSG00000135925
MRE11	ENSG00000020922
MT-ATP6	ENSG00000198899
MT-CO1	ENSG00000198804
MT-CO2	ENSG00000198712
MT-CO3	ENSG00000198938
MT-CYB	ENSG00000198727
MT-ND1	ENSG00000198888
MT-ND2	ENSG00000198763
MT-ND3	ENSG00000198840
MT-ND4	ENSG00000198886
MT-ND4L	ENSG00000212907
MT-ND5	ENSG00000198786
MT-ND6	ENSG00000198695
MVK	ENSG00000110921
MYOT	ENSG00000120729
NDRG1	ENSG00000104419
NDUFS3	ENSG00000213619
NEFL	ENSG00000104725
NSMF	ENSG00000165802
NGF	ENSG00000134259
NLRP7	ENSG00000167634
NRL	ENSG00000129535
OAT	ENSG00000065154
OPN1LW	ENSG00000102076
OPN1MW	ENSG00000268221
OPN1SW	ENSG00000128617
OTOF	ENSG00000115155
P2RY12	ENSG00000169313
PCK1	ENSG00000124253
PDE6A	ENSG00000132915
REN	ENSG00000143839
AMN	ENSG00000166126
XIAP	ENSG00000101966
YARS1	ENSG00000134684
TREH	ENSG00000118094
PNPLA6	ENSG00000032444
SEMA4A	ENSG00000196189
SIM1	ENSG00000112246
TGFA	ENSG00000163235
TMPO	ENSG00000120802
CLCF1	ENSG00000175505
TRPM7	ENSG00000092439
VKORC1	ENSG00000167397
CTNND2	ENSG00000169862
NHEJ1	ENSG00000187736
FAM58A	ENSG00000147382
ABCA1	ENSG00000165029
TYMP	ENSG00000025708
EHHADH	ENSG00000113790
FHL2	ENSG00000115641
GCM2	ENSG00000124827
GNRH1	ENSG00000147437
KCNJ13	ENSG00000115474
LRP6	ENSG00000070018
ASCL1	ENSG00000139352
MT-ATP8	ENSG00000228253
NPM1	ENSG00000181163
PLAGL1	ENSG00000118495
PROM1	ENSG00000007062
TWNK	ENSG00000107815
AGTR2	ENSG00000180772
LIM2	ENSG00000105370
APOC3	ENSG00000110245
PITPNM3	ENSG00000091622
PNPO	ENSG00000108439
CSNK1D	ENSG00000141551
LAMTOR2	ENSG00000116586
SCP2	ENSG00000116171
ARHGEF9	ENSG00000131089
UQCRB	ENSG00000156467
PJVK	ENSG00000204311
PER2	ENSG00000132326
RRM2B	ENSG00000048392
NR5A1	ENSG00000136931
ZNF81	ENSG00000197779
PRICKLE1	ENSG00000139174
G6PC3	ENSG00000141349
SLC2A9	ENSG00000109667
TCF3	ENSG00000071564
UTP4	ENSG00000141076
HSD11B1	ENSG00000117594
TSPYL1	ENSG00000189241
IDH3B	ENSG00000101365
CNNM4	ENSG00000158158
SPATA7	ENSG00000042317
NTNG1	ENSG00000162631
BMP2	ENSG00000125845
SLC33A1	ENSG00000169359
EOMES	ENSG00000163508
SPATA16	ENSG00000144962
KRT13	ENSG00000171401
CHN1	ENSG00000128656
CEBPE	ENSG00000092067
APOA2	ENSG00000158874
MBTPS2	ENSG00000012174
VMA21	ENSG00000160131
SMAD9	ENSG00000120693
AIP	ENSG00000110711
CDKN1B	ENSG00000111276
SERPINF2	ENSG00000167711
SERPINA6	ENSG00000170099
ORAI1	ENSG00000182500
COX4I2	ENSG00000131055
BAG3	ENSG00000151929
IFRD1	ENSG00000006652
RAC2	ENSG00000128340
MMP9	ENSG00000100985
SYNE2	ENSG00000054654
EPHA2	ENSG00000142627
CSF2RA	ENSG00000198223
PDYN	ENSG00000101327
CYP7A1	ENSG00000167910
RETREG1	ENSG00000154153
RBM20	ENSG00000203867
CD79A	ENSG00000105369
CD8A	ENSG00000153563
IGHG2	ENSG00000211893
CLEC7A	ENSG00000172243
WDR72	ENSG00000166415
INF2	ENSG00000203485
CAVIN1	ENSG00000177469
SERPINH1	ENSG00000149257
SLC34A1	ENSG00000131183
UNC119	ENSG00000109103
APCDD1	ENSG00000154856
TNFRSF13C	ENSG00000159958
AARS1	ENSG00000090861
PCARE	ENSG00000179270
VIM	ENSG00000026025
HBG1	ENSG00000213934
HBG2	ENSG00000196565
MS4A1	ENSG00000156738
CD81	ENSG00000110651
IMPG2	ENSG00000081148
PON1	ENSG00000005421
PON2	ENSG00000105854
PON3	ENSG00000105852
ZNF513	ENSG00000163795
SLCO1B1	ENSG00000134538
TJP2	ENSG00000119139
MBD5	ENSG00000204406
DMGDH	ENSG00000132837
CDHR1	ENSG00000148600
WDR11	ENSG00000120008
NDUFA2	ENSG00000131495
GLYCTK	ENSG00000168237
TECR	ENSG00000099797
IL17F	ENSG00000112116
KARS1	ENSG00000065427
MRPS16	ENSG00000182180
ATP5F1E	ENSG00000124172
UPK3A	ENSG00000100373
IGKC	ENSG00000211592
PRRX1	ENSG00000116132
DCXR	ENSG00000169738
MSTN	ENSG00000138379
CATSPER1	ENSG00000175294
TUBB1	ENSG00000101162
GOSR2	ENSG00000108433
BLVRA	ENSG00000106605
HBD	ENSG00000223609
SYT14	ENSG00000143469
POLR3A	ENSG00000148606
PSMC3IP	ENSG00000131470
ARHGAP24	ENSG00000138639
ZC3H14	ENSG00000100722
RPL21	ENSG00000122026
RHD	ENSG00000187010
TXNRD2	ENSG00000184470
NDUFAF1	ENSG00000137806
COL4A2	ENSG00000134871
AKR1C2	ENSG00000151632
SLCO1B3	ENSG00000111700
KISS1	ENSG00000170498
RBBP8	ENSG00000101773
TMEM138	ENSG00000149483
MCM4	ENSG00000104738
SEMA3A	ENSG00000075213
DNAJB6	ENSG00000105993
UCP2	ENSG00000175567
XRCC2	ENSG00000196584
PIK3R5	ENSG00000141506
LRSAM1	ENSG00000148356
GRIP1	ENSG00000155974
GREM1	ENSG00000166923
GATA5	ENSG00000130700
SORL1	ENSG00000137642
ELF4	ENSG00000102034
FAN1	ENSG00000198690
ODAPH	ENSG00000174792
COL14A1	ENSG00000187955
DACT1	ENSG00000165617
DNAJB2	ENSG00000135924
B2M	ENSG00000166710
STK4	ENSG00000101109
IKZF1	ENSG00000185811
ATRIP	ENSG00000164053
EPS8L3	ENSG00000198758
ARHGEF10	ENSG00000104728
TMEM231	ENSG00000205084
SLC52A1	ENSG00000132517
ODAD1	ENSG00000105479
ZNF141	ENSG00000131127
VPS37A	ENSG00000155975
TRAF6	ENSG00000175104
EDA2R	ENSG00000131080
PPM1K	ENSG00000163644
PRDM8	ENSG00000152784
TIA1	ENSG00000116001
UQCRC2	ENSG00000140740
SCN11A	ENSG00000168356
HERC2	ENSG00000128731
DNM1L	ENSG00000087470
WNT1	ENSG00000125084
TBX6	ENSG00000149922
PRKCD	ENSG00000163932
TNFSF12	ENSG00000239697
CNTN2	ENSG00000184144
CRYGB	ENSG00000182187
SLC1A1	ENSG00000106688
ATP5F1A	ENSG00000152234
IL17RD	ENSG00000144730
FGF17	ENSG00000158815
DUSP6	ENSG00000139318
LRMDA	ENSG00000148655
NANOS1	ENSG00000188613
RPSA	ENSG00000168028
TPM4	ENSG00000167460
ZNF408	ENSG00000175213
KIF23	ENSG00000137807
MYH7B	ENSG00000078814
ODAD2	ENSG00000169126
KCNK3	ENSG00000171303
CHD2	ENSG00000173575
ANKS6	ENSG00000165138
CDIN1	ENSG00000186073
CHST8	ENSG00000124302
SBF1	ENSG00000100241
TMPRSS4	ENSG00000137648
FOS	ENSG00000170345
FGF16	ENSG00000196468
GRID2	ENSG00000152208
SARS2	ENSG00000104835
BUB1	ENSG00000169679
BUB3	ENSG00000154473
CFAP298	ENSG00000159079
AGBL1	ENSG00000273540
TRAF3IP2	ENSG00000056972
EEF2	ENSG00000167658
VPS45	ENSG00000136631
SZT2	ENSG00000198198
LARS1	ENSG00000133706
MARS1	ENSG00000166986
CDK6	ENSG00000105810
HACD1	ENSG00000165996
PLXND1	ENSG00000004399
CSPP1	ENSG00000104218
BBIP1	ENSG00000214413
EIF2AK4	ENSG00000128829
TNK2	ENSG00000061938
PLS3	ENSG00000102024
SFXN4	ENSG00000183605
CRH	ENSG00000147571
TRPA1	ENSG00000104321
MID2	ENSG00000080561
UQCC2	ENSG00000137288
STUB1	ENSG00000103266
ADRA2B	ENSG00000274286
RELA	ENSG00000173039
NDUFA4	ENSG00000189043
GYPC	ENSG00000136732
DNAJC13	ENSG00000138246
LYRM4	ENSG00000214113
NFS1	ENSG00000244005
FBXO38	ENSG00000145868
PIK3CD	ENSG00000171608
KPTN	ENSG00000118162
GSC	ENSG00000133937
PRLR	ENSG00000113494
ITGB6	ENSG00000115221
SLC7A14	ENSG00000013293
FGF20	ENSG00000078579
ZMYND15	ENSG00000141497
TAF2	ENSG00000064313
TRAC	ENSG00000277734
IL21	ENSG00000138684
RNPC3	ENSG00000185946
AP1S3	ENSG00000152056
USP8	ENSG00000138592
WDR48	ENSG00000114742
ARSI	ENSG00000183876
PGAP1	ENSG00000197121
FLRT1	ENSG00000126500
ZFR	ENSG00000056097
KPNA7	ENSG00000185467
UNC45B	ENSG00000141161
CLIP1	ENSG00000130779
STX3	ENSG00000166900
ZP1	ENSG00000149506
RUBCN	ENSG00000145016
MYO1C	ENSG00000197879
SLC26A8	ENSG00000112053
SEPTIN12	ENSG00000140623
FBXO31	ENSG00000103264
ANLN	ENSG00000011426
ODAD3	ENSG00000198003
RASA2	ENSG00000155903
SETD2	ENSG00000181555
TSR2	ENSG00000158526
CASQ1	ENSG00000143318
SLC17A9	ENSG00000101194
SYCE1	ENSG00000171772
SLC13A5	ENSG00000141485
UQCC3	ENSG00000204922
NDST1	ENSG00000070614
RPS20	ENSG00000008988
IGSF3	ENSG00000143061
ACD	ENSG00000102977
CEP120	ENSG00000168944
PRKAR1B	ENSG00000188191
SIK1	ENSG00000142178
GPR161	ENSG00000143147
NOS1	ENSG00000089250
CXCR2	ENSG00000180871
KANK2	ENSG00000197256
TEX11	ENSG00000120498
IL17RC	ENSG00000163702
VARS1	ENSG00000204394
TARS2	ENSG00000143374
RNF31	ENSG00000092098
STAT2	ENSG00000170581
EDC3	ENSG00000179151
COA3	ENSG00000183978
CTNNA1	ENSG00000044115
NFKB1	ENSG00000109320
PICK1	ENSG00000100151
CFAP52	ENSG00000166596
CNGA2	ENSG00000183862
PCNA	ENSG00000132646
FCGR3A	ENSG00000203747
CIDEC	ENSG00000187288
LIPE	ENSG00000079435
TRAF3IP1	ENSG00000204104
RDH11	ENSG00000072042
NSMCE2	ENSG00000156831
SGO1	ENSG00000129810
SPRTN	ENSG00000010072
SHPK	ENSG00000197417
SLC12A5	ENSG00000124140
KCNA2	ENSG00000177301
GCGR	ENSG00000215644
PRKACG	ENSG00000165059
ANKRD1	ENSG00000148677
SASH1	ENSG00000111961
TPP2	ENSG00000134900
EZR	ENSG00000092820
KATNIP	ENSG00000047578
REST	ENSG00000084093
SLC6A2	ENSG00000103546
BRD4	ENSG00000141867
PER3	ENSG00000049246
NUP205	ENSG00000155561
BMP6	ENSG00000153162
CAD	ENSG00000084774
MAP3K14	ENSG00000006062
IPMK	ENSG00000151151
CLTCL1	ENSG00000070371
SIPA1L3	ENSG00000105738
MRPS7	ENSG00000125445
TAPT1	ENSG00000169762
TRPC3	ENSG00000138741
NEK9	ENSG00000119638
SFRP4	ENSG00000106483
PRDM6	ENSG00000061455
CLCN4	ENSG00000073464
GUF1	ENSG00000151806
ODAD4	ENSG00000204815
KLHL10	ENSG00000161594
TMEM126B	ENSG00000171204
ELMO2	ENSG00000062598
ADGRG2	ENSG00000173698
PRMT7	ENSG00000132600
ATP4A	ENSG00000105675
UBA5	ENSG00000081307
NME7	ENSG00000143156
ANKS3	ENSG00000168096
MICOS13	ENSG00000174917
CFAP410	ENSG00000160226
DLX6	ENSG00000006377
FOXA2	ENSG00000125798
GINS1	ENSG00000101003
HAND2	ENSG00000164107
HEY2	ENSG00000135547
IFT74	ENSG00000096872
LAMA5	ENSG00000130702
MORC2	ENSG00000133422
MSN	ENSG00000147065
NDUFB10	ENSG00000140990
NEDD4L	ENSG00000049759
NTN1	ENSG00000065320
SCN3A	ENSG00000153253
SLC1A2	ENSG00000110436
SMARCC2	ENSG00000139613
TFRC	ENSG00000072274
TMEM107	ENSG00000179029
TMEM199	ENSG00000244045
TDO2	ENSG00000151790
UFM1	ENSG00000120686
UQCRFS1	ENSG00000169021
CFAP251	ENSG00000158023
DYNC2LI1	ENSG00000138036
PODXL	ENSG00000128567
DNAAF6	ENSG00000080572
CRIM1	ENSG00000150938
VPS11	ENSG00000160695
MAPKAPK3	ENSG00000114738
MAD2L2	ENSG00000116670
TGM3	ENSG00000125780
MYL4	ENSG00000198336
PLD3	ENSG00000105223
IARS1	ENSG00000196305
VPS4B	ENSG00000119541
TRMT5	ENSG00000126814
TXN2	ENSG00000100348
TRMT10C	ENSG00000174173
CCNF	ENSG00000162063
MAP3K20	ENSG00000091436
TENM1	ENSG00000009694
ACP4	ENSG00000142513
KEAP1	ENSG00000079999
PLPBP	ENSG00000147471
AP3B2	ENSG00000103723
AK9	ENSG00000155085
MAPKBP1	ENSG00000137802
SSUH2	ENSG00000125046
COLEC10	ENSG00000184374
KDF1	ENSG00000175707
TAF13	ENSG00000197780
ZNHIT3	ENSG00000273611
PYCR2	ENSG00000143811
EXOC6B	ENSG00000144036
RAB11A	ENSG00000103769
LMOD1	ENSG00000163431
SARS1	ENSG00000031698
COX5A	ENSG00000178741
PET117	ENSG00000232838
DAB1	ENSG00000173406
LGI4	ENSG00000153902
AMTN	ENSG00000187689
SLC44A4	ENSG00000204385
DZIP1L	ENSG00000158163
IFT88	ENSG00000032742
CSNK2B	ENSG00000204435
CPLX1	ENSG00000168993
STK36	ENSG00000163482
TAF1A	ENSG00000143498
WDFY3	ENSG00000163625
KY	ENSG00000174611
CCDC141	ENSG00000163492
ZP2	ENSG00000103310
SET	ENSG00000119335
YWHAG	ENSG00000170027
ROBO1	ENSG00000169855
MEIOB	ENSG00000162039
VAC14	ENSG00000103043
TELO2	ENSG00000100726
SCAPER	ENSG00000140386
TMTC3	ENSG00000139324
DNAL4	ENSG00000100246
MYO1H	ENSG00000174527
SRP54	ENSG00000100883
SMARCD2	ENSG00000108604
COPB2	ENSG00000184432
EPS15L1	ENSG00000127527
KIF20A	ENSG00000112984
ANGPTL6	ENSG00000130812
GPRASP2	ENSG00000158301
FIBP	ENSG00000172500
PIK3C2A	ENSG00000011405
RINT1	ENSG00000135249
RIPK1	ENSG00000137275
TRRAP	ENSG00000196367
TRAK1	ENSG00000182606
CD55	ENSG00000196352
ATP5F1D	ENSG00000099624
YME1L1	ENSG00000136758
SLC25A11	ENSG00000108528
JARID2	ENSG00000008083
NCAPD3	ENSG00000151503
ERGIC1	ENSG00000113719
CFAP300	ENSG00000137691
TEX15	ENSG00000133863
RSPO2	ENSG00000147655
AHR	ENSG00000106546
TRIM28	ENSG00000130726
SAMD12	ENSG00000177570
RASGRP1	ENSG00000172575
RBSN	ENSG00000131381
GAPVD1	ENSG00000165219
ANKFY1	ENSG00000185722
SLC39A14	ENSG00000104635
NUP37	ENSG00000075188
TRPV6	ENSG00000165125
CIBAR1	ENSG00000188343
FSIP2	ENSG00000188738
CYBC1	ENSG00000178927
MEI1	ENSG00000167077
PHACTR1	ENSG00000112137
PERP	ENSG00000112378
IL7	ENSG00000104432
TRIM8	ENSG00000171206
ADAMTS9	ENSG00000163638
TBC1D8B	ENSG00000133138
TRAPPC14	ENSG00000146826
TONSL	ENSG00000160949
TNRC6B	ENSG00000100354
BRSK2	ENSG00000174672
MACROH2A1	ENSG00000113648
PANK4	ENSG00000157881
CAP2	ENSG00000112186
TEX14	ENSG00000121101
USP45	ENSG00000123552
TTC21A	ENSG00000168026
ZMIZ1	ENSG00000108175
CFAP221	ENSG00000163075
SATB1	ENSG00000182568
POLR3H	ENSG00000100413
DNAH17	ENSG00000187775
SVBP	ENSG00000177868
TARS1	ENSG00000113407
YEATS2	ENSG00000163872
TRMT1	ENSG00000104907
TMEM94	ENSG00000177728
CFAP70	ENSG00000156042
BNC1	ENSG00000169594
MARCHF6	ENSG00000145495
TENT5A	ENSG00000112773
TTC29	ENSG00000137473
TANC2	ENSG00000170921
CLTRN	ENSG00000147003
IKZF5	ENSG00000095574
TKFC	ENSG00000149476
MCAT	ENSG00000100294
NEPRO	ENSG00000163608
NDNF	ENSG00000173376
DALRD3	ENSG00000178149
POLR1B	ENSG00000125630
TXNDC15	ENSG00000113621
KDELR2	ENSG00000136240
MESD	ENSG00000117899
DNAJC30	ENSG00000176410
TSPOAP1	ENSG00000005379
CCDC32	ENSG00000128891
TTC5	ENSG00000136319
FGF13	ENSG00000129682
PDE2A	ENSG00000186642
CELF2	ENSG00000048740
VWA1	ENSG00000179403
GIPC1	ENSG00000123159
SERPINA12	ENSG00000165953
CBY1	ENSG00000100211
MTX2	ENSG00000128654
YIPF5	ENSG00000145817
KDM4B	ENSG00000127663
TLCD3B	ENSG00000149926
DPYSL5	ENSG00000157851
NCDN	ENSG00000020129
UBE4A	ENSG00000110344
SIN3B	ENSG00000127511
ACTL9	ENSG00000181786
MED27	ENSG00000160563
VPS41	ENSG00000006715
RALA	ENSG00000006451
RALGAPA1	ENSG00000174373
RALGAPB	ENSG00000170471
RALGDS	ENSG00000160271
RAMP2	ENSG00000131477
RAPGEF2	ENSG00000109756
RAPGEF4	ENSG00000091428
RARA	ENSG00000131759
RASAL1	ENSG00000111344
RBFOX3	ENSG00000167281
RBL2	ENSG00000103479
RBMX	ENSG00000147274
RECQL5	ENSG00000108469
RETN	ENSG00000104918
REXO2	ENSG00000076043
RFX2	ENSG00000087903
RFX3	ENSG00000080298
RHEB	ENSG00000106615
RIC1	ENSG00000107036
RIC3	ENSG00000166405
RIPPLY1	ENSG00000147223
RNF13	ENSG00000082996
RNF207	ENSG00000158286
RORB	ENSG00000198963
RPH3A	ENSG00000089169
RPL3L	ENSG00000140986
RPL8	ENSG00000161016
RPS6KC1	ENSG00000136643
RRAD	ENSG00000166592
RSRC2	ENSG00000111011
RXFP2	ENSG00000133105
SART3	ENSG00000075856
SCAMP5	ENSG00000198794
SCHIP1	ENSG00000151967
SCRIB	ENSG00000180900
SCYL2	ENSG00000136021
SDK2	ENSG00000069188
SEMA3E	ENSG00000170381
SEMA6B	ENSG00000167680
SEMA6D	ENSG00000137872
SETD1B	ENSG00000139718
SGK3	ENSG00000104205
SHMT2	ENSG00000182199
SIAH1	ENSG00000196470
SKOR2	ENSG00000215474
SLC10A7	ENSG00000120519
SLC25A10	ENSG00000183048
SLC25A21	ENSG00000183032
SLC25A5	ENSG00000005022
SLC26A7	ENSG00000147606
SLC2A6	ENSG00000160326
SLC35F5	ENSG00000115084
SLC35G2	ENSG00000168917
SLC7A3	ENSG00000165349
SLC7A5	ENSG00000103257
SLC7A6OS	ENSG00000103061
SLCO1C1	ENSG00000139155
SMPD4	ENSG00000136699
SMYD1	ENSG00000115593
SNRPA	ENSG00000077312
SNTA1	ENSG00000101400
SOCS1	ENSG00000185338
SOCS4	ENSG00000180008
SOD2	ENSG00000291237
SOHLH1	ENSG00000165643
SORCS3	ENSG00000156395
SORD	ENSG00000140263
SPAG9	ENSG00000008294
SPATC1L	ENSG00000160284
SPDL1	ENSG00000040275
SPOP	ENSG00000121067
SRI	ENSG00000075142
SRPK3	ENSG00000184343
SRPRA	ENSG00000182934
ST7	ENSG00000004866
ST8SIA2	ENSG00000140557
STAG2	ENSG00000101972
STKLD1	ENSG00000198870
STX2	ENSG00000111450
SUCO	ENSG00000094975
SUPT16H	ENSG00000092201
SYDE2	ENSG00000097096
SYTL4	ENSG00000102362
OTUD5	ENSG00000068308
ZNF804A	ENSG00000170396
TAF1C	ENSG00000103168
TAOK2	ENSG00000149930
TASP1	ENSG00000089123
TBX2	ENSG00000121068
TCF7L2	ENSG00000148737
TFAM	ENSG00000108064
TFE3	ENSG00000068323
TGM2	ENSG00000198959
THG1L	ENSG00000113272
THOC1	ENSG00000079134
TICAM1	ENSG00000127666
TIMM22	ENSG00000177370
TIMM44	ENSG00000104980
TLE1	ENSG00000196781
TLE6	ENSG00000104953
TM9SF4	ENSG00000101337
TMCO3	ENSG00000150403
TMED7	ENSG00000134970
TMEM106B	ENSG00000106460
TMEM132D	ENSG00000151952
TMEM147	ENSG00000105677
TMEM167A	ENSG00000174695
TMEM230	ENSG00000089063
TMEM92	ENSG00000167105
TMPRSS5	ENSG00000166682
TNFRSF10B	ENSG00000120889
TOM1	ENSG00000100284
TOMM70	ENSG00000154174
TOP3A	ENSG00000177302
TP53TG5	ENSG00000124251
TRAF7	ENSG00000131653
TRAPPC2L	ENSG00000167515
TRAPPC6A	ENSG00000007255
TRAPPC6B	ENSG00000182400
TRERF1	ENSG00000124496
TRIB3	ENSG00000101255
TRIM22	ENSG00000132274
TRIM23	ENSG00000113595
TRIM71	ENSG00000206557
TRPC4AP	ENSG00000100991
TSHZ3	ENSG00000121297
TSPAN18	ENSG00000157570
TTI1	ENSG00000101407
TUBA3E	ENSG00000152086
TUBAL3	ENSG00000178462
TUBB8	ENSG00000261456
UBA2	ENSG00000126261
UBA6	ENSG00000033178
UBQLN1	ENSG00000135018
UBR7	ENSG00000012963
UGCG	ENSG00000148154
ULK4	ENSG00000168038
USP2	ENSG00000036672
USP53	ENSG00000145390
VEZF1	ENSG00000136451
VPS16	ENSG00000215305
VPS4A	ENSG00000132612
VWA2	ENSG00000165816
VWA3B	ENSG00000168658
WAPL	ENSG00000062650
WASF1	ENSG00000112290
WDR13	ENSG00000101940
WDR93	ENSG00000140527
WEE2	ENSG00000214102
WIPI2	ENSG00000157954
XPO7	ENSG00000130227
XRCC1	ENSG00000073050
XRCC6	ENSG00000196419
YIF1B	ENSG00000167645
YTHDC1	ENSG00000083896
ZBTB47	ENSG00000114853
ZBTB7A	ENSG00000178951
ZC3H12B	ENSG00000102053
ZCCHC8	ENSG00000033030
ZMAT2	ENSG00000146007
ZMYM3	ENSG00000147130
ZMYM5	ENSG00000132950
ZMYND8	ENSG00000101040
ZNF219	ENSG00000165804
ZNF292	ENSG00000188994
ZNF407	ENSG00000215421
ZNF589	ENSG00000164048
ZNF606	ENSG00000166704
ZNF674	ENSG00000251192
ZWILCH	ENSG00000174442
ZYG11B	ENSG00000162378
AAR2	ENSG00000131043
ACBD6	ENSG00000230124
ACMSD	ENSG00000153086
ACTL7A	ENSG00000187003
ACVR1B	ENSG00000135503
ADAM20	ENSG00000134007
ADAMTS1	ENSG00000154734
ADGRG4	ENSG00000156920
ADRA2A	ENSG00000150594
AGBL2	ENSG00000165923
AGMO	ENSG00000187546
AHNAK2	ENSG00000185567
ALDH1B1	ENSG00000137124
ALOX15	ENSG00000161905
AMIGO2	ENSG00000139211
ANGPT1	ENSG00000154188
ANKDD1B	ENSG00000189045
ANKS1B	ENSG00000185046
APAF1	ENSG00000120868
APBA2	ENSG00000034053
APEX1	ENSG00000100823
APOO	ENSG00000184831
AQP1	ENSG00000240583
AQP4	ENSG00000171885
ARAF	ENSG00000078061
ARHGAP33	ENSG00000004777
ARHGAP4	ENSG00000089820
ARHGEF38	ENSG00000236699
ASB17	ENSG00000154007
ASCC3	ENSG00000112249
ASTN2	ENSG00000148219
ATG4D	ENSG00000130734
ATP6V0A1	ENSG00000033627
ATP6V0C	ENSG00000185883
ATP6V0D2	ENSG00000147614
AURKA	ENSG00000087586
AXIN1	ENSG00000103126
BAZ1A	ENSG00000198604
BAZ1B	ENSG00000009954
BMP10	ENSG00000163217
BMP7	ENSG00000101144
BORCS5	ENSG00000165714
BPIFC	ENSG00000184459
BRCC3	ENSG00000185515
C16orf90	ENSG00000215131
CFAP276	ENSG00000179902
C3orf20	ENSG00000131379
C5orf47	ENSG00000185056
CABIN1	ENSG00000099991
CADM1	ENSG00000182985
CAPN12	ENSG00000182472
CAPRIN1	ENSG00000135387
CAPS2	ENSG00000180881
CAPZA2	ENSG00000198898
CCDC134	ENSG00000100147
CCDC91	ENSG00000123106
CD274	ENSG00000120217
CDC42BPB	ENSG00000198752
CDH4	ENSG00000179242
CDK20	ENSG00000156345
CENPI	ENSG00000102384
CEP89	ENSG00000121289
CHAF1B	ENSG00000159259
CHRNA7	ENSG00000175344
CHRNB4	ENSG00000117971
CLDN2	ENSG00000165376
CLEC4C	ENSG00000198178
CMAS	ENSG00000111726
CNKSR1	ENSG00000142675
COL20A1	ENSG00000101203
COL6A6	ENSG00000206384
COMT	ENSG00000093010
CPA1	ENSG00000091704
CPNE6	ENSG00000100884
CREBRF	ENSG00000164463
CSMD1	ENSG00000183117
CSNK1E	ENSG00000213923
CSNK1G1	ENSG00000169118
CSPG4	ENSG00000173546
CTTNBP2	ENSG00000077063
CYLC2	ENSG00000155833
DAPK1	ENSG00000196730
DGAT2	ENSG00000062282
DGCR2	ENSG00000070413
DHX32	ENSG00000089876
DIP2A	ENSG00000160305
DMBX1	ENSG00000197587
DMC1	ENSG00000100206
DMRT2	ENSG00000173253
DNAJA1	ENSG00000086061
DNAJA3	ENSG00000103423
DNAJC7	ENSG00000168259
DOCK9	ENSG00000088387
DRG1	ENSG00000185721
DRP2	ENSG00000102385
DSCAM	ENSG00000171587
DSCAML1	ENSG00000177103
DTYMK	ENSG00000168393
ACBD5	ENSG00000107897
ADCY3	ENSG00000138031
AGO2	ENSG00000123908
CENPT	ENSG00000102901
CFD	ENSG00000197766
CLDN11	ENSG00000013297
CLRN2	ENSG00000249581
CNOT2	ENSG00000111596
CTSB	ENSG00000164733
DAAM2	ENSG00000146122
DBR1	ENSG00000138231
DCT	ENSG00000080166
DEF6	ENSG00000023892
DHX16	ENSG00000204560
DLX4	ENSG00000108813
DNAH2	ENSG00000183914
DTNBP1	ENSG00000047579
DZIP1	ENSG00000134874
EXOC7	ENSG00000182473
EXOSC1	ENSG00000171311
FCHO1	ENSG00000130475
GPR101	ENSG00000165370
HSF2BP	ENSG00000160207
HTRA2	ENSG00000115317
IL2RB	ENSG00000100385
IL6ST	ENSG00000134352
IREB2	ENSG00000136381
IRF7	ENSG00000185507
ITGA2	ENSG00000164171
IVNS1ABP	ENSG00000116679
KAT5	ENSG00000172977
MYLK2	ENSG00000101306
MYL11	ENSG00000180209
MYOCD	ENSG00000141052
MYSM1	ENSG00000162601
NARS1	ENSG00000134440
NCKAP1L	ENSG00000123338
NEMF	ENSG00000165525
NFE2L2	ENSG00000116044
NOBOX	ENSG00000106410
NOS1AP	ENSG00000198929
NRIP1	ENSG00000180530
NSF	ENSG00000073969
NSUN3	ENSG00000178694
NUAK2	ENSG00000163545
OAS1	ENSG00000089127
PANX1	ENSG00000110218
PAX5	ENSG00000196092
PDXK	ENSG00000160209
SCUBE3	ENSG00000146197
SEC61A1	ENSG00000058262
SLC10A1	ENSG00000100652
SLC44A1	ENSG00000070214
WARS1	ENSG00000140105
WARS2	ENSG00000116874
WBP11	ENSG00000084463
WDR45B	ENSG00000141580
WNK4	ENSG00000126562
YRDC	ENSG00000196449
ZBTB42	ENSG00000179627
ZFYVE27	ENSG00000155256
ZNF148	ENSG00000163848
PAN2	ENSG00000135473
BACH2	ENSG00000112182
BLOC1S1	ENSG00000135441
CACNA1I	ENSG00000100346
CADM3	ENSG00000162706
CAMK4	ENSG00000152495
CIAO3	ENSG00000103245
CLASP1	ENSG00000074054
CLCN3	ENSG00000109572
ECE2	ENSG00000145194
EPHA4	ENSG00000116106
H1-4	ENSG00000168298
H3-3A	ENSG00000163041
IRX4	ENSG00000113430
JMJD1C	ENSG00000171988
KCND2	ENSG00000184408
OCEL1	ENSG00000099330
PITRM1	ENSG00000107959
RING1	ENSG00000204227
RNU7-1	ENSG00000238923
TOP2B	ENSG00000077097
UNC13A	ENSG00000130477
VPS18	ENSG00000104142
ZFHX4	ENSG00000091656
FEM1C	ENSG00000145780
SMG7	ENSG00000116698
GPKOW	ENSG00000068394
SPEN	ENSG00000065526
ABCC4	ENSG00000125257
ACADL	ENSG00000115361
ALPK3	ENSG00000136383
APOL1	ENSG00000100342
ARHGEF1	ENSG00000076928
ATG5	ENSG00000057663
ATG7	ENSG00000197548
ATP13A3	ENSG00000133657
ATP5MK	ENSG00000173915
AVPR1A	ENSG00000166148
BAZ2B	ENSG00000123636
BRWD1	ENSG00000185658
C1QB	ENSG00000173369
CALR3	ENSG00000269058
CD40	ENSG00000101017
CEMIP	ENSG00000103888
CFAP57	ENSG00000243710
CHD1L	ENSG00000131778
CHEK1	ENSG00000149554
CPT1B	ENSG00000205560
CTF1	ENSG00000150281
CTNNBL1	ENSG00000132792
CYS1	ENSG00000205795
DECR1	ENSG00000104325
DLGAP2	ENSG00000198010
EFHC1	ENSG00000096093
EN2	ENSG00000164778
EXO1	ENSG00000174371
FBLN2	ENSG00000163520
FLI1	ENSG00000151702
FNIP1	ENSG00000217128
FOXD3	ENSG00000187140
FYB1	ENSG00000082074
GEN1	ENSG00000178295
GLT8D1	ENSG00000016864
GNAI1	ENSG00000127955
GSS	ENSG00000100983
GSTZ1	ENSG00000100577
ILK	ENSG00000166333
INO80	ENSG00000128908
IRF2BP2	ENSG00000168264
KATNAL2	ENSG00000167216
KDR	ENSG00000128052
KLF10	ENSG00000155090
KLF2	ENSG00000127528
KLK1	ENSG00000167748
LAT	ENSG00000213658
LRRC10	ENSG00000198812
MAT2A	ENSG00000168906
MPIG6B	ENSG00000204420
MT-TI	ENSG00000210100
MT-TK	ENSG00000210156
MT-TL2	ENSG00000210191
MT-TV	ENSG00000210077
MT-TW	ENSG00000210117
MYO1A	ENSG00000166866
MYO1F	ENSG00000142347
MYOM1	ENSG00000101605
NAT8L	ENSG00000185818
NAXE	ENSG00000163382
NDUFC2	ENSG00000151366
NEBL	ENSG00000078114
NEFH	ENSG00000100285
NFKBIZ	ENSG00000144802
NR4A2	ENSG00000153234
NTF4	ENSG00000225950
OBSCN	ENSG00000154358
PDGFD	ENSG00000170962
PDLIM3	ENSG00000154553
PEX11A	ENSG00000166821
PEX11G	ENSG00000104883
PHYKPL	ENSG00000175309
PLEKHM2	ENSG00000116786
PMS1	ENSG00000064933
POPDC3	ENSG00000132429
POU2AF1	ENSG00000110777
PRICKLE2	ENSG00000163637
PRODH2	ENSG00000250799
PRPH	ENSG00000135406
PSD3	ENSG00000156011
PTCD3	ENSG00000132300
PTGS1	ENSG00000095303
RAB40AL	ENSG00000102128
RAP1B	ENSG00000127314
RECQL	ENSG00000004700
RYR3	ENSG00000198838
SH3KBP1	ENSG00000147010
SLC38A9	ENSG00000177058
SLC39A7	ENSG00000112473
SLC41A1	ENSG00000133065
SLC4A3	ENSG00000114923
SLC6A4	ENSG00000108576
SMAD1	ENSG00000170365
SPI1	ENSG00000066336
SQOR	ENSG00000137767
SSBP1	ENSG00000106028
TAF15	ENSG00000270647
TET2	ENSG00000168769
TJP1	ENSG00000104067
TMLHE	ENSG00000185973
TMTC2	ENSG00000179104
TNFSF13	ENSG00000161955
TNNC2	ENSG00000101470
TOPBP1	ENSG00000163781
TRIM63	ENSG00000158022
TULP3	ENSG00000078246
UNG	ENSG00000076248
VPS8	ENSG00000156931
WDR36	ENSG00000134987
ZNF41	ENSG00000147124
FBXO28	ENSG00000143756
MAN2C1	ENSG00000140400
ABHD16A	ENSG00000204427
ACER3	ENSG00000078124
ADGRL1	ENSG00000072071
AGO1	ENSG00000092847
AGR2	ENSG00000106541
ALG5	ENSG00000120697
ARF3	ENSG00000134287
ARPC4	ENSG00000241553
ATOH1	ENSG00000172238
ATP11A	ENSG00000068650
ATP2B1	ENSG00000070961
ATP5F1B	ENSG00000110955
ATP5MC3	ENSG00000154518
ATP9A	ENSG00000054793
C18orf32	ENSG00000177576
RAB5IF	ENSG00000101084
C3orf52	ENSG00000114529
CAMLG	ENSG00000164615
CBFB	ENSG00000067955
CENATAC	ENSG00000186166
CFAP74	ENSG00000142609
CHKA	ENSG00000110721
CLCN6	ENSG00000011021
COX11	ENSG00000166260
CPSF3	ENSG00000119203
CRLS1	ENSG00000088766
CST6	ENSG00000175315
DCLRE1B	ENSG00000118655
DOHH	ENSG00000129932
DPH5	ENSG00000117543
EPHA10	ENSG00000183317
FBXW7	ENSG00000109670
FKBP6	ENSG00000077800
FOCAD	ENSG00000188352
FRA10AC1	ENSG00000148690
FRMD5	ENSG00000171877
FCSK	ENSG00000157353
FZR1	ENSG00000105325
GET4	ENSG00000239857
GFRA1	ENSG00000151892
BICRA	ENSG00000063169
GRIA1	ENSG00000155511
HEATR3	ENSG00000155393
HECTD4	ENSG00000173064
HID1	ENSG00000167861
H4C3	ENSG00000197061
H4C5	ENSG00000276966
H4C9	ENSG00000276180
H4C11	ENSG00000197238
IKZF3	ENSG00000161405
ITPR3	ENSG00000096433
JAK1	ENSG00000162434
KCNC2	ENSG00000166006
KCNJ16	ENSG00000153822
KCNU1	ENSG00000215262
PRORP	ENSG00000100890
MINAR2	ENSG00000186367
KIF26A	ENSG00000066735
LCP2	ENSG00000043462
LETM1	ENSG00000168924
LGI3	ENSG00000168481
LMOD2	ENSG00000170807
LRP12	ENSG00000147650
LTBP1	ENSG00000049323
LTV1	ENSG00000135521
MAD1L1	ENSG00000002822
MAPKAPK5	ENSG00000089022
MBD4	ENSG00000129071
MDFIC	ENSG00000135272
MLIP	ENSG00000146147
MRM2	ENSG00000122687
MSH4	ENSG00000057468
MTSS2	ENSG00000132613
NAA20	ENSG00000173418
NME5	ENSG00000112981
NPTX1	ENSG00000171246
NRCAM	ENSG00000091129
NRG1	ENSG00000157168
OGDH	ENSG00000105953
OGDHL	ENSG00000197444
PADI6	ENSG00000276747
PAPPA2	ENSG00000116183
PDZD8	ENSG00000165650
PLAG1	ENSG00000181690
PLXNA1	ENSG00000114554
POT1	ENSG00000128513
PPFIBP1	ENSG00000110841
PPIL1	ENSG00000137168
PPP2R3C	ENSG00000092020
PRDX3	ENSG00000165672
PRIM1	ENSG00000198056
PRKACA	ENSG00000072062
PRKACB	ENSG00000142875
PSMB1	ENSG00000008018
PSMC1	ENSG00000100764
PTGER2	ENSG00000125384
RILPL1	ENSG00000188026
RRAGD	ENSG00000025039
SCNM1	ENSG00000163156
SLC25A36	ENSG00000114120
SLC35B2	ENSG00000157593
SLC38A3	ENSG00000188338
SLF2	ENSG00000119906
SMC5	ENSG00000198887
SMG8	ENSG00000167447
AFG2B	ENSG00000171763
SPRED2	ENSG00000198369
TAF8	ENSG00000137413
TAMM41	ENSG00000144559
TCEAL1	ENSG00000172465
THUMPD1	ENSG00000066654
TIAM1	ENSG00000156299
TIE1	ENSG00000066056
TMEM151A	ENSG00000179292
TMEM163	ENSG00000152128
TMEM63C	ENSG00000165548
TNFRSF9	ENSG00000049249
TRAPPC10	ENSG00000160218
UBE3C	ENSG00000009335
UQCRH	ENSG00000173660
USF1	ENSG00000158773
VPS50	ENSG00000004766
ZNF668	ENSG00000167394
ZNF699	ENSG00000196110
ZNFX1	ENSG00000124201
GABRA3	ENSG00000011677
GABRA4	ENSG00000109158
YWHAZ	ENSG00000164924

### Sheet: Table S2
Table S2: Comparison of Allele Prevalence For All Coding Variants Across All Clinical Classifications for All of Us v7
Group	Population Description(s)	ClinVar Clinical Significance	# of Gene Pairs	Total Allele Count	Total Unique Variants	p-value	Statistically Significant Difference	Rank Biserial Coefficient	95% CI Lower Bound	95% CI Upper Bound	Effect Size	Estimated Statistical Power	Unique Variants in Both Groups	Unique Variants in Only One Group
Cardiology	European	Variant of Uncertain Significance	303.0	220,800	33,834	6.14e-20	Yes	0.606	0.517	0.682	very large	1.0	20,139 (59.5%)	13,695 (40.5%)
	non-European			281,531	35,473								20,139 (56.8%)	15,334 (43.2%)
Endocrinology	European	Variant of Uncertain Significance	317	190,888	16,089	1.61e-07	Yes	0.34	0.223	0.447	large	0.985	10,753 (66.8%)	5,336 (33.2%)
	non-European			234,870	17,975								10,753 (59.8%)	7,222 (40.2%)
Nephrology	European	Variant of Uncertain Significance	552	449,385	36,464	1.91e-19	Yes	0.443	0.362	0.517	very large	1.0	24,869 (68.2%)	11,595 (31.8%)
	non-European			565,852	40,719								24,869 (61.1%)	15,850 (38.9%)
Hematology	European	Variant of Uncertain Significance	224	161,229	15,256	2.01e-08	Yes	0.432	0.302	0.547	very large	0.994	9,248 (60.6%)	6,008 (39.4%)
	non-European			206,815	16,769								9,248 (55.1%)	7,521 (44.9%)
Oncology	European	Variant of Uncertain Significance	204	160,268	29,088	6.03e-16	Yes	0.653	0.553	0.735	very large	1.0	13,938 (47.9%)	15,150 (52.1%)
	non-European			204,747	31,246								13,938 (44.6%)	17,308 (55.4%)
Allergy and Immunology	European	Variant of Uncertain Significance	546	743,355	44,237	7.2e-34	Yes	0.599	0.533	0.658	very large	1.0	28,563 (64.6%)	15,674 (35.4%)
	non-European			890,370	48,602								28,563 (58.8%)	20,039 (41.2%)
Ophthalmology	European	Variant of Uncertain Significance	502	487,853	42,419	3.99e-37	Yes	0.656	0.594	0.71	very large	1.0	29,628 (69.8%)	12,791 (30.2%)
	non-European			661,474	49,301								29,628 (60.1%)	19,673 (39.9%)
Neurology	European	Variant of Uncertain Significance	1351	959,249	96,523	1.34e-57	Yes	0.502	0.455	0.547	very large	1.0	63,085 (65.4%)	33,438 (34.6%)
	non-European			1,200,003	105,193								63,085 (60.0%)	42,108 (40.0%)
Developmental Disorders (DDG2P)	European	Variant of Uncertain Significance	2076	1,343,520	122,572	3.1e-62	Yes	0.422	0.38	0.462	very large	1.0	80,033 (65.3%)	42,539 (34.7%)
	non-European			1,679,754	135,391								80,033 (59.1%)	55,358 (40.9%)
Carrier Screening	European	Variant of Uncertain Significance	565	602,591	47,190	4.24e-29	Yes	0.544	0.473	0.607	very large	1.0	31,294 (66.3%)	15,896 (33.7%)
	non-European			740,459	53,239								31,294 (58.8%)	21,945 (41.2%)
Newborn Screening	European	Variant of Uncertain Significance	163	88,944	7,668	3.72e-07	Yes	0.459	0.309	0.587	very large	0.972	5,082 (66.3%)	2,586 (33.7%)
	non-European			109,938	9,002								5,082 (56.5%)	3,920 (43.5%)
Inborn Errors of Metabolism	European	Variant of Uncertain Significance	1711	1,056,636	93,183	1.65e-59	Yes	0.454	0.41	0.496	very large	1.0	62,857 (67.5%)	30,326 (32.5%)
	non-European			1,327,781	103,208								62,857 (60.9%)	40,351 (39.1%)
All Curated Clinical Genes (GenCC)	European	Variant of Uncertain Significance	4035	3,079,696	213,118	2.56e-81	Yes	0.347	0.315	0.378	large	1.0	141,126 (66.2%)	71,992 (33.8%)
	non-European			3,646,662	233,731								141,126 (60.4%)	92,605 (39.6%)
Reportable Secondary Findings (ACMG)	European	Variant of Uncertain Significance	78	86,175	19,263	1.05e-08	Yes	0.746	0.61	0.84	very large	0.992	9,439 (49.0%)	9,824 (51.0%)
	non-European			112,932	20,340								9,439 (46.4%)	10,901 (53.6%)
Cardiology	European	Pathogenic or Likely Pathogenic	238	10,663	2,245	0.00102	No	-0.246	-0.389	-0.0903	medium	0.482	864 (38.5%)	1,381 (61.5%)
	non-European			10,664	2,032								864 (42.5%)	1,168 (57.5%)
Endocrinology	European	Pathogenic or Likely Pathogenic	270	33,558	3,173	5.9e-08	Yes	-0.381	-0.495	-0.253	large	0.99	1,630 (51.4%)	1,543 (48.6%)
	non-European			21,706	2,972								1,630 (54.8%)	1,342 (45.2%)
Nephrology	European	Pathogenic or Likely Pathogenic	474	54,402	5,908	3.63e-12	Yes	-0.368	-0.459	-0.27	large	1.0	3,027 (51.2%)	2,881 (48.8%)
	non-European			36,727	5,528								3,027 (54.8%)	2,501 (45.2%)
Hematology	European	Pathogenic or Likely Pathogenic	180	15,653	2,342	8.29e-06	Yes	-0.383	-0.523	-0.223	large	0.892	978 (41.8%)	1,364 (58.2%)
	non-European			13,052	2,017								978 (48.5%)	1,039 (51.5%)
Oncology	European	Pathogenic or Likely Pathogenic	160	19,450	2,665	0.000122	Yes	-0.35	-0.509	-0.169	large	0.708	914 (34.3%)	1,751 (65.7%)
	non-European			13,164	2,299								914 (39.8%)	1,385 (60.2%)
Allergy and Immunology	European	Pathogenic or Likely Pathogenic	421	42,367	4,849	1.1e-14	Yes	-0.435	-0.524	-0.335	very large	1.0	2,170 (44.8%)	2,679 (55.2%)
	non-European			29,894	4,282								2,170 (50.7%)	2,112 (49.3%)
Ophthalmology	European	Pathogenic or Likely Pathogenic	421	44,156	5,974	1.4e-12	Yes	-0.398	-0.49	-0.298	large	1.0	2,941 (49.2%)	3,033 (50.8%)
	non-European			33,936	5,564								2,941 (52.9%)	2,623 (47.1%)
Neurology	European	Pathogenic or Likely Pathogenic	1120	89,755	11,689	9.46e-36	Yes	-0.431	-0.486	-0.371	very large	1.0	5,690 (48.7%)	5,999 (51.3%)
	non-European			59,921	10,489								5,690 (54.2%)	4,799 (45.8%)
Developmental Disorders (DDG2P)	European	Pathogenic or Likely Pathogenic	1706	140,852	16,498	9.7e-41	Yes	-0.374	-0.423	-0.322	large	1.0	7,916 (48.0%)	8,582 (52.0%)
	non-European			96,209	14,819								7,916 (53.4%)	6,903 (46.6%)
Carrier Screening	European	Pathogenic or Likely Pathogenic	553	120,368	13,190	7.52e-31	Yes	-0.567	-0.629	-0.497	very large	1.0	6,452 (48.9%)	6,738 (51.1%)
	non-European			77,958	12,274								6,452 (52.6%)	5,822 (47.4%)
Newborn Screening	European	Pathogenic or Likely Pathogenic	149	29,980	2,926	1.17e-06	Yes	-0.459	-0.594	-0.3	very large	0.949	1,546 (52.8%)	1,380 (47.2%)
	non-European			19,690	2,839								1,546 (54.5%)	1,293 (45.5%)
Inborn Errors of Metabolism	European	Pathogenic or Likely Pathogenic	1430	126,038	14,439	2.09e-38	Yes	-0.396	-0.447	-0.342	large	1.0	7,272 (50.4%)	7,167 (49.6%)
	non-European			80,753	13,111								7,272 (55.5%)	5,839 (44.5%)
All Curated Clinical Genes (GenCC)	European	Pathogenic or Likely Pathogenic	3232	403,059	27,473	2.3e-63	Yes	-0.341	-0.378	-0.303	large	1.0	13,612 (49.5%)	13,861 (50.5%)
	non-European			321,879	25,051								13,612 (54.3%)	11,439 (45.7%)
Reportable Secondary Findings (ACMG)	European	Pathogenic or Likely Pathogenic	78	8,642	2,050	0.0416	No	-0.266	-0.494	-0.00282	medium	0.0623	653 (31.9%)	1,397 (68.1%)
	non-European			8,946	1,685								653 (38.8%)	1,032 (61.2%)
Cardiology	European	Benign or Likely Benign	306	77,229,646	26,801	0.0899	No	0.112	-0.0169	0.237	small	0.0351	19,451 (72.6%)	7,350 (27.4%)
	non-European			80,113,136	31,259								19,451 (62.2%)	11,808 (37.8%)
Endocrinology	European	Benign or Likely Benign	320	76,975,521	15,538	0.386	No	0.056	-0.0703	0.18	very small	0.00358	11,980 (77.1%)	3,558 (22.9%)
	non-European			76,176,334	18,123								11,980 (66.1%)	6,143 (33.9%)
Nephrology	European	Benign or Likely Benign	559	197,480,124	33,532	0.931	No	0.00424	-0.0912	0.0996	tiny	0.00026	26,723 (79.7%)	6,809 (20.3%)
	non-European			192,119,967	39,152								26,723 (68.3%)	12,429 (31.7%)
Hematology	European	Benign or Likely Benign	236	51,184,650	11,270	0.0239	No	0.17	0.0241	0.308	small	0.12	8,357 (74.2%)	2,913 (25.8%)
	non-European			52,338,569	13,179								8,357 (63.4%)	4,822 (36.6%)
Oncology	European	Benign or Likely Benign	205	46,308,697	18,862	0.0023	No	0.246	0.0925	0.387	medium	0.377	11,929 (63.2%)	6,933 (36.8%)
	non-European			48,119,962	21,882								11,929 (54.5%)	9,953 (45.5%)
Allergy and Immunology	European	Benign or Likely Benign	561	134,274,992	33,287	0.00988	No	0.126	0.0309	0.218	small	0.215	25,624 (77.0%)	7,663 (23.0%)
	non-European			135,115,402	38,741								25,624 (66.1%)	13,117 (33.9%)
Ophthalmology	European	Benign or Likely Benign	514	159,837,458	31,343	0.524	No	0.0325	-0.0672	0.132	tiny	0.00146	24,814 (79.2%)	6,529 (20.8%)
	non-European			158,803,034	37,081								24,814 (66.9%)	12,267 (33.1%)
Neurology	European	Benign or Likely Benign	1362	341,132,974	86,147	0.103	No	0.0511	-0.0102	0.112	very small	0.031	66,744 (77.5%)	19,403 (22.5%)
	non-European			335,340,895	100,610								66,744 (66.3%)	33,866 (33.7%)
Developmental Disorders (DDG2P)	European	Benign or Likely Benign	2190	522,813,953	113,432	1.98e-05	Yes	0.105	0.0572	0.153	small	0.87	88,899 (78.4%)	24,533 (21.6%)
	non-European			519,498,957	132,482								88,899 (67.1%)	43,583 (32.9%)
Carrier Screening	European	Benign or Likely Benign	567	177,711,206	42,547	0.102	No	0.0792	-0.0157	0.173	very small	0.0311	29,424 (69.2%)	13,123 (30.8%)
	non-European			177,553,821	49,980								29,424 (58.9%)	20,556 (41.1%)
Newborn Screening	European	Benign or Likely Benign	162	33,054,791	7,584	0.899	No	-0.0116	-0.187	0.164	tiny	0.0003	5,221 (68.8%)	2,363 (31.2%)
	non-European			32,305,435	8,972								5,221 (58.2%)	3,751 (41.8%)
Inborn Errors of Metabolism	European	Benign or Likely Benign	1736	410,345,985	86,212	0.00523	No	0.0774	0.0232	0.131	very small	0.294	68,293 (79.2%)	17,919 (20.8%)
	non-European			405,295,064	100,542								68,293 (67.9%)	32,249 (32.1%)
All Curated Clinical Genes (GenCC)	European	Benign or Likely Benign	4465	1,017,097,795	190,777	4.78e-08	Yes	0.0943	0.0607	0.128	very small	0.993	152,314 (79.8%)	38,463 (20.2%)
	non-European			1,007,927,532	220,872								152,314 (69.0%)	68,558 (31.0%)
Reportable Secondary Findings (ACMG)	European	Benign or Likely Benign	78	34,630,125	13,944	0.796	No	-0.0341	-0.282	0.218	tiny	0.00028	8,603 (61.7%)	5,341 (38.3%)
	non-European			35,698,369	16,078								8,603 (53.5%)	7,475 (46.5%)
Cardiology	European	Conflicting Interpretations	268	2,090,772	9,464	0.0202	No	0.164	0.0268	0.295	small	0.134	8,441 (89.2%)	1,023 (10.8%)
	non-European			2,243,411	10,538								8,441 (80.1%)	2,097 (19.9%)
Endocrinology	European	Conflicting Interpretations	269	1,432,441	3,862	0.964	No	-0.00322	-0.14	0.134	tiny	0.0003	3,542 (91.7%)	320 (8.29%)
	non-European			1,627,821	4,291								3,542 (82.5%)	749 (17.5%)
Nephrology	European	Conflicting Interpretations	455	4,063,668	8,479	0.0618	No	-0.101	-0.205	0.00497	small	0.0563	7,771 (91.6%)	708 (8.35%)
	non-European			3,903,402	9,393								7,771 (82.7%)	1,622 (17.3%)
Hematology	European	Conflicting Interpretations	186	2,697,548	3,393	0.00153	No	-0.268	-0.415	-0.108	medium	0.423	2,825 (83.3%)	568 (16.7%)
	non-European			2,239,577	3,634								2,825 (77.7%)	809 (22.3%)
Oncology	European	Conflicting Interpretations	185	2,004,772	6,045	0.0594	No	-0.16	-0.317	0.00579	small	0.0533	4,741 (78.4%)	1,304 (21.6%)
	non-European			1,924,789	6,515								4,741 (72.8%)	1,774 (27.2%)
Allergy and Immunology	European	Conflicting Interpretations	425	2,999,238	7,199	0.000372	No	-0.199	-0.303	-0.0909	small	0.615	6,157 (85.5%)	1,042 (14.5%)
	non-European			2,696,409	7,882								6,157 (78.1%)	1,725 (21.9%)
Ophthalmology	European	Conflicting Interpretations	424	2,405,908	7,872	0.204	No	0.0712	-0.0391	0.18	very small	0.0115	7,330 (93.1%)	542 (6.89%)
	non-European			2,609,334	8,793								7,330 (83.4%)	1,463 (16.6%)
Neurology	European	Conflicting Interpretations	1153	7,015,705	21,571	0.165	No	-0.0473	-0.114	0.0196	tiny	0.0172	19,476 (90.3%)	2,095 (9.71%)
	non-European			7,060,811	23,723								19,476 (82.1%)	4,247 (17.9%)
Developmental Disorders (DDG2P)	European	Conflicting Interpretations	1548	8,295,306	27,965	0.662	No	0.0128	-0.045	0.0706	tiny	0.0009	25,173 (90.0%)	2,792 (9.98%)
	non-European			8,710,165	30,998								25,173 (81.2%)	5,825 (18.8%)
Carrier Screening	European	Conflicting Interpretations	556	6,526,434	14,248	0.0778	No	0.0863	-0.00949	0.181	very small	0.0439	12,861 (90.3%)	1,387 (9.73%)
	non-European			6,671,637	15,986								12,861 (80.5%)	3,125 (19.5%)
Newborn Screening	European	Conflicting Interpretations	148	1,552,443	2,331	0.114	No	-0.15	-0.325	0.0346	small	0.0251	2,090 (89.7%)	241 (10.3%)
	non-European			1,488,595	2,607								2,090 (80.2%)	517 (19.8%)
Inborn Errors of Metabolism	European	Conflicting Interpretations	1408	6,662,145	20,476	0.246	No	-0.0357	-0.0959	0.0248	tiny	0.00938	18,653 (91.1%)	1,823 (8.9%)
	non-European			6,629,843	22,592								18,653 (82.6%)	3,939 (17.4%)
All Curated Clinical Genes (GenCC)	European	Conflicting Interpretations	2899	18,100,525	44,436	0.0233	No	-0.0486	-0.0907	-0.00643	tiny	0.133	40,237 (90.6%)	4,199 (9.45%)
	non-European			18,011,999	48,970								40,237 (82.2%)	8,733 (17.8%)
Reportable Secondary Findings (ACMG)	European	Conflicting Interpretations	78	3,693,091	7,948	0.553	No	0.0776	-0.176	0.321	very small	0.00088	6,622 (83.3%)	1,326 (16.7%)
	non-European			3,669,074	8,735								6,622 (75.8%)	2,113 (24.2%)
Cardiology	European	No Designation	306	422,646	110,104	1e-44	Yes	0.925	0.905	0.942	very large	1.0	26,970 (24.5%)	83,134 (75.5%)
	non-European			561,760	125,522								26,970 (21.5%)	98,552 (78.5%)
Endocrinology	European	No Designation	321	8,182,738	126,674	3.95e-47	Yes	0.929	0.909	0.944	very large	1.0	40,473 (32.0%)	86,201 (68.0%)
	non-European			8,682,258	142,286								40,473 (28.4%)	101,813 (71.6%)
Nephrology	European	No Designation	562	28,758,142	279,935	1.02e-73	Yes	0.884	0.862	0.903	very large	1.0	89,810 (32.1%)	190,125 (67.9%)
	non-European			27,306,988	316,680								89,810 (28.4%)	226,870 (71.6%)
Hematology	European	No Designation	238	905,469	76,522	2.44e-30	Yes	0.856	0.811	0.891	very large	1.0	22,905 (29.9%)	53,617 (70.1%)
	non-European			1,141,814	87,018								22,905 (26.3%)	64,113 (73.7%)
Oncology	European	No Designation	207	24,647,095	86,342	8.95e-25	Yes	0.824	0.766	0.868	very large	1.0	27,457 (31.8%)	58,885 (68.2%)
	non-European			30,495,126	101,737								27,457 (27.0%)	74,280 (73.0%)
Allergy and Immunology	European	No Designation	570	5,376,241	199,180	1.32e-65	Yes	0.827	0.795	0.855	very large	1.0	55,537 (27.9%)	143,643 (72.1%)
	non-European			5,954,835	224,029								55,537 (24.8%)	168,492 (75.2%)
Ophthalmology	European	No Designation	515	3,393,326	213,532	1.37e-62	Yes	0.849	0.819	0.875	very large	1.0	61,792 (28.9%)	151,740 (71.1%)
	non-European			3,781,551	238,532								61,792 (25.9%)	176,740 (74.1%)
Neurology	European	No Designation	1372	374,897,999	753,043	2.77e-168	Yes	0.862	0.845	0.877	very large	1.0	245,537 (32.6%)	507,506 (67.4%)
	non-European			348,087,496	861,050								245,537 (28.5%)	615,513 (71.5%)
Developmental Disorders (DDG2P)	European	No Designation	2302	527,812,488	1,283,703	4.65e-150	Yes	0.628	0.598	0.656	very large	1.0	446,770 (34.8%)	836,933 (65.2%)
	non-European			495,004,542	1,456,257								446,770 (30.7%)	1,009,487 (69.3%)
Carrier Screening	European	No Designation	568	331,950,041	400,894	7.45e-84	Yes	0.94	0.927	0.95	very large	1.0	135,223 (33.7%)	265,671 (66.3%)
	non-European			304,656,304	467,970								135,223 (28.9%)	332,747 (71.1%)
Newborn Screening	European	No Designation	163	7,676,336	45,154	3.95e-21	Yes	0.852	0.796	0.894	very large	1.0	13,039 (28.9%)	32,115 (71.1%)
	non-European			7,824,110	51,284								13,039 (25.4%)	38,245 (74.6%)
Inborn Errors of Metabolism	European	No Designation	1745	357,220,921	850,140	2.29e-220	Yes	0.876	0.863	0.888	very large	1.0	280,812 (33.0%)	569,328 (67.0%)
	non-European			331,709,329	968,894								280,812 (29.0%)	688,082 (71.0%)
All Curated Clinical Genes (GenCC)	European	No Designation	4779	744,384,571	2,366,807	5.95e-251	Yes	0.565	0.542	0.587	very large	1.0	835,335 (35.3%)	1,531,472 (64.7%)
	non-European			720,022,736	2,686,824								835,335 (31.1%)	1,851,489 (68.9%)
Reportable Secondary Findings (ACMG)	European	No Designation	78	24,003,789	69,502	5.31e-13	Yes	0.941	0.903	0.964	very large	1.0	22,092 (31.8%)	47,410 (68.2%)
	non-European			29,740,886	83,264								22,092 (26.5%)	61,172 (73.5%)

### Sheet: Table S3
Table S3: Comparison of Allele Prevalence For All Coding Variants Across All Clinical Classifications for gnomAD v2.1.1
Group	Population Description(s)	ClinVar Clinical Significance	# of Gene Pairs	Total Allele Count	Total Unique Variants	p-value	Statistically Significant Difference	Rank Biserial Coefficient	95% CI Lower Bound	95% CI Upper Bound	Effect Size	Estimated Statistical Power	Unique Variants in Both Groups	Unique Variants in Only One Group
Cardiology	European	Variant of Uncertain Significance	306.0	97,633	28,442	8.02e-20	Yes	0.601	0.512	0.677	very large	1.0	12,565 (44.2%)	15,877 (55.8%)
	non-European			114,122	30,005								12,565 (41.9%)	17,440 (58.1%)
Endocrinology	European	Variant of Uncertain Significance	321	95,755	16,599	9.18e-16	Yes	0.518	0.419	0.604	very large	1.0	9,095 (54.8%)	7,504 (45.2%)
	non-European			108,245	18,714								9,095 (48.6%)	9,619 (51.4%)
Nephrology	European	Variant of Uncertain Significance	565	224,846	37,999	4.15e-31	Yes	0.563	0.495	0.625	very large	1.0	21,498 (56.6%)	16,501 (43.4%)
	non-European			256,229	43,014								21,498 (50.0%)	21,516 (50.0%)
Hematology	European	Variant of Uncertain Significance	236	78,911	15,071	1.71e-16	Yes	0.619	0.52	0.702	very large	1.0	7,799 (51.7%)	7,272 (48.3%)
	non-European			97,404	16,885								7,799 (46.2%)	9,086 (53.8%)
Oncology	European	Variant of Uncertain Significance	207	69,987	21,664	2.77e-18	Yes	0.699	0.61	0.771	very large	1.0	8,281 (38.2%)	13,383 (61.8%)
	non-European			85,746	24,095								8,281 (34.4%)	15,814 (65.6%)
Allergy and Immunology	European	Variant of Uncertain Significance	570	222,267	42,661	8.05e-46	Yes	0.687	0.634	0.734	very large	1.0	22,756 (53.3%)	19,905 (46.7%)
	non-European			263,303	47,293								22,756 (48.1%)	24,537 (51.9%)
Ophthalmology	European	Variant of Uncertain Significance	514	219,501	42,641	4.9e-48	Yes	0.741	0.693	0.783	very large	1.0	23,843 (55.9%)	18,798 (44.1%)
	non-European			271,145	49,601								23,843 (48.1%)	25,758 (51.9%)
Neurology	European	Variant of Uncertain Significance	1374	437,611	94,345	1.27e-90	Yes	0.629	0.59	0.664	very large	1.0	48,997 (51.9%)	45,348 (48.1%)
	non-European			521,708	104,285								48,997 (47.0%)	55,288 (53.0%)
Developmental Disorders (DDG2P)	European	Variant of Uncertain Significance	2279	647,207	122,877	1.53e-80	Yes	0.46	0.421	0.496	very large	1.0	65,625 (53.4%)	57,252 (46.6%)
	non-European			742,416	137,577								65,625 (47.7%)	71,952 (52.3%)
Carrier Screening	European	Variant of Uncertain Significance	567	237,889	45,530	2.47e-49	Yes	0.716	0.666	0.759	very large	1.0	24,247 (53.3%)	21,283 (46.7%)
	non-European			285,843	52,156								24,247 (46.5%)	27,909 (53.5%)
Newborn Screening	European	Variant of Uncertain Significance	164	40,920	7,958	1.42e-12	Yes	0.638	0.521	0.731	very large	1.0	4,227 (53.1%)	3,731 (46.9%)
	non-European			49,804	9,293								4,227 (45.5%)	5,066 (54.5%)
Inborn Errors of Metabolism	European	Variant of Uncertain Significance	1755	555,589	98,400	5.43e-100	Yes	0.585	0.548	0.619	very large	1.0	54,302 (55.2%)	44,098 (44.8%)
	non-European			652,340	111,133								54,302 (48.9%)	56,831 (51.1%)
All Curated Clinical Genes (GenCC)	European	Variant of Uncertain Significance	4583	1,419,464	224,437	3.9e-139	Yes	0.428	0.401	0.455	very large	1.0	123,515 (55.0%)	100,922 (45.0%)
	non-European			1,590,653	249,331								123,515 (49.5%)	125,816 (50.5%)
Reportable Secondary Findings (ACMG)	European	Variant of Uncertain Significance	78	34,097	13,045	1.4e-07	Yes	0.686	0.527	0.799	very large	0.973	4,829 (37.0%)	8,216 (63.0%)
	non-European			41,474	13,653								4,829 (35.4%)	8,824 (64.6%)
Cardiology	European	Pathogenic or Likely Pathogenic	214	5,509	1,669	0.415	No	-0.0645	-0.229	0.104	very small	0.0021	520 (31.2%)	1,149 (68.8%)
	non-European			4,799	1,500								520 (34.7%)	980 (65.3%)
Endocrinology	European	Pathogenic or Likely Pathogenic	254	15,675	2,487	0.011	No	-0.185	-0.323	-0.0385	small	0.197	1,019 (41.0%)	1,468 (59.0%)
	non-European			9,497	2,354								1,019 (43.3%)	1,335 (56.7%)
Nephrology	European	Pathogenic or Likely Pathogenic	451	24,905	4,614	5.28e-06	Yes	-0.248	-0.349	-0.141	medium	0.924	1,882 (40.8%)	2,732 (59.2%)
	non-European			16,058	4,404								1,882 (42.7%)	2,522 (57.3%)
Hematology	European	Pathogenic or Likely Pathogenic	175	7,767	1,852	0.000348	No	-0.313	-0.467	-0.14	large	0.607	648 (35.0%)	1,204 (65.0%)
	non-European			6,653	1,681								648 (38.5%)	1,033 (61.5%)
Oncology	European	Pathogenic or Likely Pathogenic	151	8,006	1,920	0.000219	Yes	-0.348	-0.513	-0.158	large	0.651	529 (27.6%)	1,391 (72.4%)
	non-European			4,657	1,684								529 (31.4%)	1,155 (68.6%)
Allergy and Immunology	European	Pathogenic or Likely Pathogenic	405	19,407	3,802	4.48e-08	Yes	-0.314	-0.419	-0.202	large	0.993	1,372 (36.1%)	2,430 (63.9%)
	non-European			13,833	3,440								1,372 (39.9%)	2,068 (60.1%)
Ophthalmology	European	Pathogenic or Likely Pathogenic	405	20,730	4,811	5.39e-05	Yes	-0.232	-0.339	-0.119	medium	0.799	1,840 (38.2%)	2,971 (61.8%)
	non-European			15,211	4,546								1,840 (40.5%)	2,706 (59.5%)
Neurology	European	Pathogenic or Likely Pathogenic	1059	41,710	9,231	3.24e-16	Yes	-0.291	-0.357	-0.222	medium	1.0	3,594 (38.9%)	5,637 (61.1%)
	non-European			27,300	8,303								3,594 (43.3%)	4,709 (56.7%)
Developmental Disorders (DDG2P)	European	Pathogenic or Likely Pathogenic	1625	76,666	12,954	5.64e-18	Yes	-0.248	-0.304	-0.191	medium	1.0	5,017 (38.7%)	7,937 (61.3%)
	non-European			67,033	11,904								5,017 (42.1%)	6,887 (57.9%)
Carrier Screening	European	Pathogenic or Likely Pathogenic	552	57,430	10,514	2.31e-16	Yes	-0.404	-0.483	-0.319	very large	1.0	4,126 (39.2%)	6,388 (60.8%)
	non-European			40,741	9,938								4,126 (41.5%)	5,812 (58.5%)
Newborn Screening	European	Pathogenic or Likely Pathogenic	149	14,691	2,397	0.0178	No	-0.224	-0.393	-0.0394	medium	0.132	1,024 (42.7%)	1,373 (57.3%)
	non-European			10,422	2,371								1,024 (43.2%)	1,347 (56.8%)
Inborn Errors of Metabolism	European	Pathogenic or Likely Pathogenic	1368	57,952	11,593	1.04e-17	Yes	-0.268	-0.327	-0.207	medium	1.0	4,639 (40.0%)	6,954 (60.0%)
	non-European			38,170	10,584								4,639 (43.8%)	5,945 (56.2%)
All Curated Clinical Genes (GenCC)	European	Pathogenic or Likely Pathogenic	3026	343,852	21,825	5.31e-18	Yes	-0.182	-0.225	-0.139	small	1.0	8,741 (40.1%)	13,084 (59.9%)
	non-European			324,199	20,242								8,741 (43.2%)	11,501 (56.8%)
Reportable Secondary Findings (ACMG)	European	Pathogenic or Likely Pathogenic	75	4,622	1,412	0.0107	No	-0.34	-0.559	-0.076	large	0.158	380 (26.9%)	1,032 (73.1%)
	non-European			3,671	1,223								380 (31.1%)	843 (68.9%)
Cardiology	European	Benign or Likely Benign	306	40,324,871	27,220	1.13e-08	Yes	0.377	0.261	0.482	large	0.996	17,531 (64.4%)	9,689 (35.6%)
	non-European			40,164,092	33,713								17,531 (52.0%)	16,182 (48.0%)
Endocrinology	European	Benign or Likely Benign	321	36,346,505	16,394	5.71e-08	Yes	0.35	0.234	0.455	large	0.991	11,524 (70.3%)	4,870 (29.7%)
	non-European			34,973,490	20,233								11,524 (57.0%)	8,709 (43.0%)
Nephrology	European	Benign or Likely Benign	565	92,495,699	36,093	7.5e-13	Yes	0.348	0.262	0.429	large	1.0	26,385 (73.1%)	9,708 (26.9%)
	non-European			89,505,547	44,402								26,385 (59.4%)	18,017 (40.6%)
Hematology	European	Benign or Likely Benign	238	26,340,427	12,073	3.64e-08	Yes	0.412	0.283	0.526	very large	0.993	8,153 (67.5%)	3,920 (32.5%)
	non-European			26,065,132	14,757								8,153 (55.2%)	6,604 (44.8%)
Oncology	European	Benign or Likely Benign	207	22,436,473	17,967	2.01e-10	Yes	0.51	0.385	0.617	very large	1.0	10,243 (57.0%)	7,724 (43.0%)
	non-European			22,539,040	21,967								10,243 (46.6%)	11,724 (53.4%)
Allergy and Immunology	European	Benign or Likely Benign	572	68,504,957	35,840	5.05e-13	Yes	0.349	0.263	0.429	large	1.0	24,858 (69.4%)	10,982 (30.6%)
	non-European			66,329,903	43,614								24,858 (57.0%)	18,756 (43.0%)
Ophthalmology	European	Benign or Likely Benign	514	75,857,194	32,723	1.8e-10	Yes	0.325	0.233	0.411	large	1.0	23,135 (70.7%)	9,588 (29.3%)
	non-European			73,884,213	40,737								23,135 (56.8%)	17,602 (43.2%)
Neurology	European	Benign or Likely Benign	1372	164,279,846	93,110	1.47e-19	Yes	0.282	0.225	0.337	medium	1.0	65,020 (69.8%)	28,090 (30.2%)
	non-European			157,363,087	114,955								65,020 (56.6%)	49,935 (43.4%)
Developmental Disorders (DDG2P)	European	Benign or Likely Benign	2228	246,865,039	120,577	2.35e-43	Yes	0.338	0.295	0.379	large	1.0	85,948 (71.3%)	34,629 (28.7%)
	non-European			240,770,046	148,539								85,948 (57.9%)	62,591 (42.1%)
Carrier Screening	European	Benign or Likely Benign	568	84,654,509	41,068	6.73e-18	Yes	0.417	0.336	0.493	very large	1.0	25,509 (62.1%)	15,559 (37.9%)
	non-European			82,947,200	52,289								25,509 (48.8%)	26,780 (51.2%)
Newborn Screening	European	Benign or Likely Benign	164	15,649,109	7,380	0.1	No	0.148	-0.0272	0.315	small	0.0294	4,615 (62.5%)	2,765 (37.5%)
	non-European			14,686,634	9,355								4,615 (49.3%)	4,740 (50.7%)
Inborn Errors of Metabolism	European	Benign or Likely Benign	1755	198,721,439	94,541	3.7e-29	Yes	0.309	0.259	0.357	large	1.0	67,637 (71.5%)	26,904 (28.5%)
	non-European			190,900,886	116,268								67,637 (58.2%)	48,631 (41.8%)
All Curated Clinical Genes (GenCC)	European	Benign or Likely Benign	4470	486,058,195	202,615	6.1e-83	Yes	0.333	0.303	0.363	large	1.0	147,711 (72.9%)	54,904 (27.1%)
	non-European			471,306,882	247,309								147,711 (59.7%)	99,598 (40.3%)
Reportable Secondary Findings (ACMG)	European	Benign or Likely Benign	78	17,320,810	12,429	0.00242	No	0.396	0.162	0.588	large	0.318	6,989 (56.2%)	5,440 (43.8%)
	non-European			17,563,464	15,424								6,989 (45.3%)	8,435 (54.7%)
Cardiology	European	Conflicting Interpretations	286	756,616	11,679	0.000176	Yes	0.256	0.127	0.376	medium	0.688	9,387 (80.4%)	2,292 (19.6%)
	non-European			772,290	13,541								9,387 (69.3%)	4,154 (30.7%)
Endocrinology	European	Conflicting Interpretations	286	1,107,462	4,752	0.458	No	0.0507	-0.0828	0.182	very small	0.0019	3,922 (82.5%)	830 (17.5%)
	non-European			1,030,210	5,488								3,922 (71.5%)	1,566 (28.5%)
Nephrology	European	Conflicting Interpretations	506	1,449,591	10,642	0.319	No	0.0511	-0.0495	0.151	very small	0.00514	8,770 (82.4%)	1,872 (17.6%)
	non-European			1,434,553	12,293								8,770 (71.3%)	3,523 (28.7%)
Hematology	European	Conflicting Interpretations	204	596,277	3,966	0.934	No	-0.0067	-0.165	0.152	tiny	0.0003	2,846 (71.8%)	1,120 (28.2%)
	non-European			553,314	4,651								2,846 (61.2%)	1,805 (38.8%)
Oncology	European	Conflicting Interpretations	196	265,136	7,445	0.995	No	0.000518	-0.16	0.161	tiny	0.00012	4,636 (62.3%)	2,809 (37.7%)
	non-European			246,899	8,690								4,636 (53.3%)	4,054 (46.7%)
Allergy and Immunology	European	Conflicting Interpretations	493	568,260	9,076	0.813	No	-0.0123	-0.114	0.0897	tiny	0.00042	6,718 (74.0%)	2,358 (26.0%)
	non-European			588,047	10,390								6,718 (64.7%)	3,672 (35.3%)
Ophthalmology	European	Conflicting Interpretations	462	976,143	9,150	0.0164	No	0.129	0.0239	0.231	small	0.162	7,883 (86.2%)	1,267 (13.8%)
	non-European			944,657	10,674								7,883 (73.9%)	2,791 (26.1%)
Neurology	European	Conflicting Interpretations	1266	1,458,994	26,475	0.277	No	0.0353	-0.0286	0.099	tiny	0.0068	21,507 (81.2%)	4,968 (18.8%)
	non-European			1,364,758	30,083								21,507 (71.5%)	8,576 (28.5%)
Developmental Disorders (DDG2P)	European	Conflicting Interpretations	1742	2,330,443	34,081	0.0205	No	0.0642	0.00956	0.118	very small	0.142	27,474 (80.6%)	6,607 (19.4%)
	non-European			2,265,190	39,181								27,474 (70.1%)	11,707 (29.9%)
Carrier Screening	European	Conflicting Interpretations	555	2,119,720	16,032	0.00328	No	0.144	0.0488	0.237	small	0.349	13,362 (83.3%)	2,670 (16.7%)
	non-European			2,028,788	18,768								13,362 (71.2%)	5,406 (28.8%)
Newborn Screening	European	Conflicting Interpretations	157	337,932	2,548	0.704	No	-0.0351	-0.213	0.145	tiny	0.00036	2,066 (81.1%)	482 (18.9%)
	non-European			298,371	2,933								2,066 (70.4%)	867 (29.6%)
Inborn Errors of Metabolism	European	Conflicting Interpretations	1567	2,358,004	25,031	0.402	No	0.0245	-0.0329	0.0817	tiny	0.0033	20,552 (82.1%)	4,479 (17.9%)
	non-European			2,180,930	28,391								20,552 (72.4%)	7,839 (27.6%)
All Curated Clinical Genes (GenCC)	European	Conflicting Interpretations	3262	5,481,198	54,596	0.151	No	0.029	-0.0108	0.0688	tiny	0.0204	44,751 (82.0%)	9,845 (18.0%)
	non-European			5,192,814	62,736								44,751 (71.3%)	17,985 (28.7%)
Reportable Secondary Findings (ACMG)	European	Conflicting Interpretations	78	796,637	9,029	0.00482	No	0.368	0.13	0.566	large	0.238	6,299 (69.8%)	2,730 (30.2%)
	non-European			766,068	10,641								6,299 (59.2%)	4,342 (40.8%)
Cardiology	European	No Designation	306	546,100	65,449	1.51e-42	Yes	0.902	0.875	0.923	very large	1.0	11,072 (16.9%)	54,377 (83.1%)
	non-European			648,397	84,818								11,072 (13.1%)	73,746 (86.9%)
Endocrinology	European	No Designation	321	1,278,655	72,211	6.24e-43	Yes	0.885	0.854	0.909	very large	1.0	16,931 (23.4%)	55,280 (76.6%)
	non-European			1,482,555	90,154								16,931 (18.8%)	73,223 (81.2%)
Nephrology	European	No Designation	565	1,892,614	158,002	1.1e-69	Yes	0.857	0.829	0.88	very large	1.0	36,562 (23.1%)	121,440 (76.9%)
	non-European			2,323,710	197,605								36,562 (18.5%)	161,043 (81.5%)
Hematology	European	No Designation	238	530,280	47,236	8.68e-28	Yes	0.817	0.762	0.86	very large	1.0	10,462 (22.1%)	36,774 (77.9%)
	non-European			632,289	60,275								10,462 (17.4%)	49,813 (82.6%)
Oncology	European	No Designation	207	459,081	27,433	4.62e-28	Yes	0.88	0.84	0.911	very large	1.0	4,362 (15.9%)	23,071 (84.1%)
	non-European			566,205	36,270								4,362 (12.0%)	31,908 (88.0%)
Allergy and Immunology	European	No Designation	572	2,006,579	117,556	3.42e-72	Yes	0.867	0.842	0.889	very large	1.0	22,386 (19.0%)	95,170 (81.0%)
	non-European			2,352,574	149,185								22,386 (15.0%)	126,799 (85.0%)
Ophthalmology	European	No Designation	514	1,451,052	125,079	2.58e-67	Yes	0.882	0.858	0.903	very large	1.0	25,887 (20.7%)	99,192 (79.3%)
	non-European			1,765,858	158,177								25,887 (16.4%)	132,290 (83.6%)
Neurology	European	No Designation	1374	5,445,607	317,210	5.86e-162	Yes	0.845	0.826	0.861	very large	1.0	63,288 (20.0%)	253,922 (80.0%)
	non-European			5,990,302	394,448								63,288 (16.0%)	331,160 (84.0%)
Developmental Disorders (DDG2P)	European	No Designation	2307	34,970,612	615,212	8.35e-184	Yes	0.695	0.67	0.719	very large	1.0	157,890 (25.7%)	457,322 (74.3%)
	non-European			35,865,725	759,726								157,890 (20.8%)	601,836 (79.2%)
Carrier Screening	European	No Designation	568	1,721,750	127,844	1.25e-70	Yes	0.86	0.834	0.883	very large	1.0	24,126 (18.9%)	103,718 (81.1%)
	non-European			2,053,890	162,363								24,126 (14.9%)	138,237 (85.1%)
Newborn Screening	European	No Designation	164	518,284	22,950	4.24e-14	Yes	0.68	0.574	0.764	very large	1.0	4,277 (18.6%)	18,673 (81.4%)
	non-European			523,812	28,716								4,277 (14.9%)	24,439 (85.1%)
Inborn Errors of Metabolism	European	No Designation	1755	7,041,412	390,362	4.69e-213	Yes	0.859	0.844	0.872	very large	1.0	85,444 (21.9%)	304,918 (78.1%)
	non-European			7,952,548	484,906								85,444 (17.6%)	399,462 (82.4%)
All Curated Clinical Genes (GenCC)	European	No Designation	4640	111,168,050	1,236,373	0	Yes	0.684	0.666	0.701	very large	1.0	337,406 (27.3%)	898,967 (72.7%)
	non-European			112,743,845	1,536,459								337,406 (22.0%)	1,199,053 (78.0%)
Reportable Secondary Findings (ACMG)	European	No Designation	78	55,580	18,712	1.58e-12	Yes	0.921	0.872	0.952	very large	1.0	2,286 (12.2%)	16,426 (87.8%)
	non-European			89,935	25,480								2,286 (8.97%)	23,194 (91.0%)

### Sheet: Table S4
Table S4: Comparison of Allele Prevalence For All Coding Variants Across All Clinical Classifications for gnomAD v3.1.2 (non v2)
Group	Population Description(s)	ClinVar Clinical Significance	# of Gene Pairs	Total Allele Count	Total Unique Variants	p-value	Statistically Significant Difference	Rank Biserial Coefficient	95% CI Lower Bound	95% CI Upper Bound	Effect Size	Estimated Statistical Power	Unique Variants in Both Groups	Unique Variants in Only One Group
Cardiology	European	Variant of Uncertain Significance	305.0	45,934	19,541	2.76e-19	Yes	0.593	0.503	0.671	very large	1.0	6,659 (34.1%)	12,882 (65.9%)
	non-European			60,801	20,782								6,659 (32.0%)	14,123 (68.0%)
Endocrinology	European	Variant of Uncertain Significance	319	42,454	11,819	7.42e-19	Yes	0.573	0.482	0.652	very large	1.0	5,360 (45.4%)	6,459 (54.6%)
	non-European			58,091	13,685								5,360 (39.2%)	8,325 (60.8%)
Nephrology	European	Variant of Uncertain Significance	565	102,089	27,258	1.85e-41	Yes	0.655	0.597	0.706	very large	1.0	12,715 (46.6%)	14,543 (53.4%)
	non-European			142,517	31,068								12,715 (40.9%)	18,353 (59.1%)
Hematology	European	Variant of Uncertain Significance	236	36,187	10,316	1.02e-19	Yes	0.682	0.596	0.753	very large	1.0	4,420 (42.8%)	5,896 (57.2%)
	non-European			55,164	11,613								4,420 (38.1%)	7,193 (61.9%)
Oncology	European	Variant of Uncertain Significance	207	31,247	13,527	2.79e-21	Yes	0.759	0.684	0.818	very large	1.0	4,196 (31.0%)	9,331 (69.0%)
	non-European			47,242	15,331								4,196 (27.4%)	11,135 (72.6%)
Allergy and Immunology	European	Variant of Uncertain Significance	569	114,176	30,006	4.9e-52	Yes	0.734	0.688	0.775	very large	1.0	12,953 (43.2%)	17,053 (56.8%)
	non-European			154,411	33,214								12,953 (39.0%)	20,261 (61.0%)
Ophthalmology	European	Variant of Uncertain Significance	514	101,465	30,418	2.02e-50	Yes	0.76	0.715	0.799	very large	1.0	13,709 (45.1%)	16,709 (54.9%)
	non-European			145,827	35,879								13,709 (38.2%)	22,170 (61.8%)
Neurology	European	Variant of Uncertain Significance	1372	199,012	66,477	7.1e-103	Yes	0.671	0.636	0.703	very large	1.0	27,574 (41.5%)	38,903 (58.5%)
	non-European			278,294	73,964								27,574 (37.3%)	46,390 (62.7%)
Developmental Disorders (DDG2P)	European	Variant of Uncertain Significance	2283	311,819	87,411	7.66e-118	Yes	0.558	0.524	0.59	very large	1.0	38,105 (43.6%)	49,306 (56.4%)
	non-European			426,312	98,673								38,105 (38.6%)	60,568 (61.4%)
Carrier Screening	European	Variant of Uncertain Significance	567	105,724	31,911	1.37e-57	Yes	0.775	0.735	0.811	very large	1.0	13,944 (43.7%)	17,967 (56.3%)
	non-European			151,337	36,722								13,944 (38.0%)	22,778 (62.0%)
Newborn Screening	European	Variant of Uncertain Significance	164	17,795	5,427	2.54e-15	Yes	0.712	0.614	0.789	very large	1.0	2,329 (42.9%)	3,098 (57.1%)
	non-European			26,200	6,316								2,329 (36.9%)	3,987 (63.1%)
Inborn Errors of Metabolism	European	Variant of Uncertain Significance	1753	258,931	70,190	3.08e-126	Yes	0.659	0.627	0.689	very large	1.0	31,513 (44.9%)	38,677 (55.1%)
	non-European			356,192	79,848								31,513 (39.5%)	48,335 (60.5%)
All Curated Clinical Genes (GenCC)	European	Variant of Uncertain Significance	4604	690,959	162,031	1.52e-211	Yes	0.528	0.504	0.552	very large	1.0	73,417 (45.3%)	88,614 (54.7%)
	non-European			921,860	181,412								73,417 (40.5%)	107,995 (59.5%)
Reportable Secondary Findings (ACMG)	European	Variant of Uncertain Significance	78	15,575	8,335	3.42e-08	Yes	0.72	0.573	0.822	very large	0.987	2,363 (28.4%)	5,972 (71.6%)
	non-European			21,129	8,960								2,363 (26.4%)	6,597 (73.6%)
Cardiology	European	Pathogenic or Likely Pathogenic	192	2,489	1,014	0.179	No	-0.112	-0.285	0.0682	small	0.0143	238 (23.5%)	776 (76.5%)
	non-European			2,578	897								238 (26.5%)	659 (73.5%)
Endocrinology	European	Pathogenic or Likely Pathogenic	243	6,963	1,643	0.000317	No	-0.267	-0.405	-0.117	medium	0.625	546 (33.2%)	1,097 (66.8%)
	non-European			4,738	1,480								546 (36.9%)	934 (63.1%)
Nephrology	European	Pathogenic or Likely Pathogenic	433	11,091	3,065	1.21e-05	Yes	-0.244	-0.351	-0.13	medium	0.893	999 (32.6%)	2,066 (67.4%)
	non-European			8,148	2,707								999 (36.9%)	1,708 (63.1%)
Hematology	European	Pathogenic or Likely Pathogenic	169	3,260	1,122	0.00053	No	-0.307	-0.464	-0.132	large	0.547	320 (28.5%)	802 (71.5%)
	non-European			2,630	964								320 (33.2%)	644 (66.8%)
Oncology	European	Pathogenic or Likely Pathogenic	140	3,439	1,040	0.0271	No	-0.216	-0.409	-0.00516	medium	0.1	226 (21.7%)	814 (78.3%)
	non-European			2,256	944								226 (23.9%)	718 (76.1%)
Allergy and Immunology	European	Pathogenic or Likely Pathogenic	373	8,304	2,331	1.76e-06	Yes	-0.286	-0.397	-0.167	medium	0.952	688 (29.5%)	1,643 (70.5%)
	non-European			6,314	2,010								688 (34.2%)	1,322 (65.8%)
Ophthalmology	European	Pathogenic or Likely Pathogenic	383	9,311	3,169	1.29e-05	Yes	-0.259	-0.37	-0.14	medium	0.886	1,009 (31.8%)	2,160 (68.2%)
	non-European			7,545	2,893								1,009 (34.9%)	1,884 (65.1%)
Neurology	European	Pathogenic or Likely Pathogenic	983	19,075	6,016	1.65e-16	Yes	-0.306	-0.375	-0.233	large	1.0	1,829 (30.4%)	4,187 (69.6%)
	non-European			13,544	5,124								1,829 (35.7%)	3,295 (64.3%)
Developmental Disorders (DDG2P)	European	Pathogenic or Likely Pathogenic	1496	39,522	8,396	4.73e-18	Yes	-0.26	-0.319	-0.2	medium	1.0	2,600 (31.0%)	5,796 (69.0%)
	non-European			44,910	7,317								2,600 (35.5%)	4,717 (64.5%)
Carrier Screening	European	Pathogenic or Likely Pathogenic	543	26,019	6,747	4.65e-17	Yes	-0.416	-0.495	-0.33	very large	1.0	2,150 (31.9%)	4,597 (68.1%)
	non-European			19,097	6,069								2,150 (35.4%)	3,919 (64.6%)
Newborn Screening	European	Pathogenic or Likely Pathogenic	145	6,357	1,528	0.00601	No	-0.264	-0.433	-0.0772	medium	0.252	524 (34.3%)	1,004 (65.7%)
	non-European			4,374	1,426								524 (36.7%)	902 (63.3%)
Inborn Errors of Metabolism	European	Pathogenic or Likely Pathogenic	1282	25,949	7,535	1.23e-15	Yes	-0.259	-0.321	-0.194	medium	1.0	2,412 (32.0%)	5,123 (68.0%)
	non-European			18,560	6,591								2,412 (36.6%)	4,179 (63.4%)
All Curated Clinical Genes (GenCC)	European	Pathogenic or Likely Pathogenic	2773	170,409	14,263	5.4e-23	Yes	-0.218	-0.262	-0.172	medium	1.0	4,674 (32.8%)	9,589 (67.2%)
	non-European			174,947	12,683								4,674 (36.9%)	8,009 (63.1%)
Reportable Secondary Findings (ACMG)	European	Pathogenic or Likely Pathogenic	72	2,082	812	0.0245	No	-0.308	-0.549	-0.0193	large	0.0937	173 (21.3%)	639 (78.7%)
	non-European			2,121	673								173 (25.7%)	500 (74.3%)
Cardiology	European	Benign or Likely Benign	306	16,813,792	19,669	3.5e-10	Yes	0.414	0.301	0.515	very large	1.0	11,688 (59.4%)	7,981 (40.6%)
	non-European			18,810,305	25,295								11,688 (46.2%)	13,607 (53.8%)
Endocrinology	European	Benign or Likely Benign	321	15,613,327	12,547	2.02e-07	Yes	0.335	0.218	0.442	large	0.983	8,327 (66.4%)	4,220 (33.6%)
	non-European			16,564,640	15,917								8,327 (52.3%)	7,590 (47.7%)
Nephrology	European	Benign or Likely Benign	564	39,323,112	27,781	9.45e-12	Yes	0.331	0.244	0.413	large	1.0	19,125 (68.8%)	8,656 (31.2%)
	non-European			41,267,079	35,383								19,125 (54.1%)	16,258 (45.9%)
Hematology	European	Benign or Likely Benign	238	11,261,601	8,853	3.17e-10	Yes	0.47	0.349	0.576	very large	0.999	5,709 (64.5%)	3,144 (35.5%)
	non-European			12,439,166	11,420								5,709 (50.0%)	5,711 (50.0%)
Oncology	European	Benign or Likely Benign	207	9,451,007	12,468	1.08e-10	Yes	0.518	0.393	0.623	very large	1.0	6,847 (54.9%)	5,621 (45.1%)
	non-European			10,644,195	15,853								6,847 (43.2%)	9,006 (56.8%)
Allergy and Immunology	European	Benign or Likely Benign	571	28,669,229	27,049	3.95e-19	Yes	0.432	0.352	0.506	very large	1.0	17,572 (65.0%)	9,477 (35.0%)
	non-European			31,062,983	34,236								17,572 (51.3%)	16,664 (48.7%)
Ophthalmology	European	Benign or Likely Benign	515	33,048,898	25,330	2.79e-12	Yes	0.355	0.265	0.439	large	1.0	16,779 (66.2%)	8,551 (33.8%)
	non-European			35,387,380	32,519								16,779 (51.6%)	15,740 (48.4%)
Neurology	European	Benign or Likely Benign	1371	70,704,723	70,188	2.64e-25	Yes	0.324	0.268	0.378	large	1.0	45,074 (64.2%)	25,114 (35.8%)
	non-European			75,270,761	89,432								45,074 (50.4%)	44,358 (49.6%)
Developmental Disorders (DDG2P)	European	Benign or Likely Benign	2242	107,279,925	92,482	4.44e-51	Yes	0.367	0.324	0.407	large	1.0	61,544 (66.5%)	30,938 (33.5%)
	non-European			115,458,855	117,094								61,544 (52.6%)	55,550 (47.4%)
Carrier Screening	European	Benign or Likely Benign	567	36,075,574	29,357	1.18e-14	Yes	0.374	0.29	0.453	large	1.0	17,006 (57.9%)	12,351 (42.1%)
	non-European			38,662,208	38,098								17,006 (44.6%)	21,092 (55.4%)
Newborn Screening	European	Benign or Likely Benign	164	6,441,101	5,138	0.00839	No	0.237	0.0655	0.396	medium	0.213	2,990 (58.2%)	2,148 (41.8%)
	non-European			6,714,873	6,740								2,990 (44.4%)	3,750 (55.6%)
Inborn Errors of Metabolism	European	Benign or Likely Benign	1754	84,895,609	72,179	2.5e-36	Yes	0.347	0.299	0.394	large	1.0	48,057 (66.6%)	24,122 (33.4%)
	non-European			90,625,064	91,892								48,057 (52.3%)	43,835 (47.7%)
All Curated Clinical Genes (GenCC)	European	Benign or Likely Benign	4495	209,658,673	158,121	1.45e-100	Yes	0.367	0.337	0.396	large	1.0	108,898 (68.9%)	49,223 (31.1%)
	non-European			224,609,198	199,345								108,898 (54.6%)	90,447 (45.4%)
Reportable Secondary Findings (ACMG)	European	Benign or Likely Benign	78	7,175,427	8,438	0.0129	No	0.324	0.0808	0.531	large	0.144	4,437 (52.6%)	4,001 (47.4%)
	non-European			7,902,219	10,800								4,437 (41.1%)	6,363 (58.9%)
Cardiology	European	Conflicting Interpretations	286	258,003	9,416	4.35e-09	Yes	0.401	0.282	0.507	very large	0.998	6,579 (69.9%)	2,837 (30.1%)
	non-European			348,281	11,157								6,579 (59.0%)	4,578 (41.0%)
Endocrinology	European	Conflicting Interpretations	286	488,568	4,029	0.00272	No	0.205	0.0736	0.328	medium	0.361	3,045 (75.6%)	984 (24.4%)
	non-European			520,325	4,747								3,045 (64.1%)	1,702 (35.9%)
Nephrology	European	Conflicting Interpretations	505	636,594	8,799	2.7e-07	Yes	0.264	0.168	0.356	medium	0.981	6,682 (75.9%)	2,117 (24.1%)
	non-European			736,724	10,490								6,682 (63.7%)	3,808 (36.3%)
Hematology	European	Conflicting Interpretations	205	213,674	3,008	0.129	No	0.122	-0.036	0.275	small	0.0216	2,150 (71.5%)	858 (28.5%)
	non-European			237,079	3,732								2,150 (57.6%)	1,582 (42.4%)
Oncology	European	Conflicting Interpretations	196	126,142	5,160	0.0226	No	0.188	0.0283	0.338	small	0.12	3,038 (58.9%)	2,122 (41.1%)
	non-European			139,602	6,354								3,038 (47.8%)	3,316 (52.2%)
Allergy and Immunology	European	Conflicting Interpretations	490	269,969	6,961	0.0177	No	0.124	0.021	0.224	small	0.152	4,985 (71.6%)	1,976 (28.4%)
	non-European			332,779	8,467								4,985 (58.9%)	3,482 (41.1%)
Ophthalmology	European	Conflicting Interpretations	457	521,724	7,812	4.14e-10	Yes	0.338	0.24	0.428	large	1.0	6,184 (79.2%)	1,628 (20.8%)
	non-European			593,049	9,453								6,184 (65.4%)	3,269 (34.6%)
Neurology	European	Conflicting Interpretations	1260	695,665	21,870	1.44e-10	Yes	0.209	0.146	0.269	medium	1.0	16,077 (73.5%)	5,793 (26.5%)
	non-European			783,740	25,497								16,077 (63.1%)	9,420 (36.9%)
Developmental Disorders (DDG2P)	European	Conflicting Interpretations	1734	1,217,271	27,932	1.33e-22	Yes	0.271	0.22	0.321	medium	1.0	20,646 (73.9%)	7,286 (26.1%)
	non-European			1,435,909	33,239								20,646 (62.1%)	12,593 (37.9%)
Carrier Screening	European	Conflicting Interpretations	556	910,551	13,396	7.45e-13	Yes	0.351	0.264	0.432	large	1.0	10,288 (76.8%)	3,108 (23.2%)
	non-European			1,050,714	16,325								10,288 (63.0%)	6,037 (37.0%)
Newborn Screening	European	Conflicting Interpretations	155	156,752	2,031	0.186	No	0.122	-0.059	0.296	small	0.0119	1,490 (73.4%)	541 (26.6%)
	non-European			159,069	2,441								1,490 (61.0%)	951 (39.0%)
Inborn Errors of Metabolism	European	Conflicting Interpretations	1563	1,061,407	20,945	1.04e-14	Yes	0.226	0.171	0.28	medium	1.0	15,732 (75.1%)	5,213 (24.9%)
	non-European			1,217,934	24,448								15,732 (64.3%)	8,716 (35.7%)
All Curated Clinical Genes (GenCC)	European	Conflicting Interpretations	3250	2,576,795	45,349	1.82e-24	Yes	0.207	0.168	0.245	medium	1.0	34,195 (75.4%)	11,154 (24.6%)
	non-European			2,920,217	53,766								34,195 (63.6%)	19,571 (36.4%)
Reportable Secondary Findings (ACMG)	European	Conflicting Interpretations	78	270,653	6,607	0.000707	No	0.442	0.216	0.623	very large	0.459	4,143 (62.7%)	2,464 (37.3%)
	non-European			289,874	7,994								4,143 (51.8%)	3,851 (48.2%)
Cardiology	European	No Designation	306	393,428	31,253	1.9e-32	Yes	0.782	0.727	0.828	very large	1.0	4,293 (13.7%)	26,960 (86.3%)
	non-European			406,307	40,746								4,293 (10.5%)	36,453 (89.5%)
Endocrinology	European	No Designation	321	849,966	38,282	7.14e-30	Yes	0.731	0.667	0.785	very large	1.0	7,558 (19.7%)	30,724 (80.3%)
	non-European			926,870	48,181								7,558 (15.7%)	40,623 (84.3%)
Nephrology	European	No Designation	565	1,885,233	82,958	2.2e-50	Yes	0.725	0.676	0.767	very large	1.0	15,916 (19.2%)	67,042 (80.8%)
	non-European			2,143,979	104,899								15,916 (15.2%)	88,983 (84.8%)
Hematology	European	No Designation	238	643,535	24,156	4.51e-21	Yes	0.704	0.623	0.771	very large	1.0	4,589 (19.0%)	19,567 (81.0%)
	non-European			686,144	31,428								4,589 (14.6%)	26,839 (85.4%)
Oncology	European	No Designation	207	437,878	13,469	3.5e-22	Yes	0.776	0.706	0.832	very large	1.0	2,016 (15.0%)	11,453 (85.0%)
	non-European			563,726	18,018								2,016 (11.2%)	16,002 (88.8%)
Allergy and Immunology	European	No Designation	572	1,432,705	58,734	7.36e-56	Yes	0.76	0.717	0.797	very large	1.0	8,959 (15.3%)	49,775 (84.7%)
	non-European			1,872,365	76,132								8,959 (11.8%)	67,173 (88.2%)
Ophthalmology	European	No Designation	515	1,798,058	65,208	3.27e-44	Yes	0.709	0.656	0.755	very large	1.0	11,262 (17.3%)	53,946 (82.7%)
	non-European			1,929,181	82,927								11,262 (13.6%)	71,665 (86.4%)
Neurology	European	No Designation	1374	4,681,340	163,808	1.71e-128	Yes	0.751	0.723	0.777	very large	1.0	27,455 (16.8%)	136,353 (83.2%)
	non-European			5,370,416	208,068								27,455 (13.2%)	180,613 (86.8%)
Developmental Disorders (DDG2P)	European	No Designation	2320	17,654,470	337,030	1.92e-150	Yes	0.626	0.597	0.654	very large	1.0	76,446 (22.7%)	260,584 (77.3%)
	non-European			19,881,135	421,041								76,446 (18.2%)	344,595 (81.8%)
Carrier Screening	European	No Designation	568	1,799,044	64,046	3.5e-54	Yes	0.751	0.706	0.789	very large	1.0	10,312 (16.1%)	53,734 (83.9%)
	non-European			2,095,072	83,114								10,312 (12.4%)	72,802 (87.6%)
Newborn Screening	European	No Designation	164	513,675	11,355	2.5e-10	Yes	0.57	0.439	0.677	very large	0.999	1,873 (16.5%)	9,482 (83.5%)
	non-European			529,996	14,289								1,873 (13.1%)	12,416 (86.9%)
Inborn Errors of Metabolism	European	No Designation	1755	5,238,717	204,076	4.69e-170	Yes	0.766	0.743	0.787	very large	1.0	37,155 (18.2%)	166,921 (81.8%)
	non-European			6,037,625	258,214								37,155 (14.4%)	221,059 (85.6%)
All Curated Clinical Genes (GenCC)	European	No Designation	4673	53,521,843	685,906	2.9e-303	Yes	0.629	0.608	0.648	very large	1.0	168,732 (24.6%)	517,174 (75.4%)
	non-European			60,391,219	864,574								168,732 (19.5%)	695,842 (80.5%)
Reportable Secondary Findings (ACMG)	European	No Designation	78	69,006	8,296	8.31e-11	Yes	0.847	0.757	0.905	very large	0.999	816 (9.84%)	7,480 (90.2%)
	non-European			95,825	11,258								816 (7.25%)	10,442 (92.8%)

### Sheet: Table S5
Table S5: Comparison of Allele Prevalence For All Noncoding Variants Across All Clinical Classifications for gnomAD v2.1.1
Group	Population Description(s)	ClinVar Clinical Significance	# of Gene Pairs	Total Allele Count	Total Unique Variants	p-value	Statistically Significant Difference	Rank Biserial Coefficient	95% CI Lower Bound	95% CI Upper Bound	Effect Size	Estimated Statistical Power	Unique Variants in Both Groups	Unique Variants in Only One Group
Cardiology	European	Variant of Uncertain Significance	206.0	9,403	477	0.096	No	0.134	-0.0324	0.293	small	0.042	228 (47.8%)	249 (52.2%)
	non-European			11,209	501								228 (45.5%)	273 (54.5%)
Endocrinology	European	Variant of Uncertain Significance	207	8,806	452	0.0727	No	0.144	-0.0191	0.299	small	0.0544	298 (65.9%)	154 (34.1%)
	non-European			10,849	530								298 (56.2%)	232 (43.8%)
Nephrology	European	Variant of Uncertain Significance	360	23,671	816	0.0634	No	0.113	-0.0128	0.235	small	0.0649	471 (57.7%)	345 (42.3%)
	non-European			20,987	884								471 (53.3%)	413 (46.7%)
Hematology	European	Variant of Uncertain Significance	166	7,767	419	0.923	No	-0.00873	-0.196	0.18	tiny	0.00044	241 (57.5%)	178 (42.5%)
	non-European			5,653	435								241 (55.4%)	194 (44.6%)
Oncology	European	Variant of Uncertain Significance	160	4,304	460	0.186	No	0.121	-0.0716	0.304	small	0.017	193 (42.0%)	267 (58.0%)
	non-European			4,471	464								193 (41.6%)	271 (58.4%)
Allergy and Immunology	European	Variant of Uncertain Significance	353	89,583	776	0.611	No	0.0313	-0.0998	0.161	tiny	0.0015	402 (51.8%)	374 (48.2%)
	non-European			68,829	801								402 (50.2%)	399 (49.8%)
Ophthalmology	European	Variant of Uncertain Significance	322	11,575	752	0.0328	No	0.138	0.00575	0.265	small	0.117	433 (57.6%)	319 (42.4%)
	non-European			12,663	846								433 (51.2%)	413 (48.8%)
Neurology	European	Variant of Uncertain Significance	875	27,937	1,809	0.00162	No	0.123	0.0428	0.202	small	0.491	986 (54.5%)	823 (45.5%)
	non-European			35,383	1,967								986 (50.1%)	981 (49.9%)
Developmental Disorders (DDG2P)	European	Variant of Uncertain Significance	1140	41,507	2,495	0.000542	No	0.118	0.0476	0.188	small	0.629	1,402 (56.2%)	1,093 (43.8%)
	non-European			49,625	2,654								1,402 (52.8%)	1,252 (47.2%)
Carrier Screening	European	Variant of Uncertain Significance	487	37,012	1,346	0.0024	No	0.159	0.0542	0.26	small	0.43	824 (61.2%)	522 (38.8%)
	non-European			42,200	1,509								824 (54.6%)	685 (45.4%)
Newborn Screening	European	Variant of Uncertain Significance	125	5,020	329	0.00549	No	0.286	0.0856	0.465	medium	0.29	204 (62.0%)	125 (38.0%)
	non-European			9,269	361								204 (56.5%)	157 (43.5%)
Inborn Errors of Metabolism	European	Variant of Uncertain Significance	1081	56,474	2,289	0.00011	Yes	0.136	0.064	0.206	small	0.782	1,347 (58.8%)	942 (41.2%)
	non-European			59,927	2,540								1,347 (53.0%)	1,193 (47.0%)
All Curated Clinical Genes (GenCC)	European	Variant of Uncertain Significance	2129	179,318	4,571	2.58e-05	Yes	0.105	0.0535	0.157	small	0.878	2,642 (57.8%)	1,929 (42.2%)
	non-European			167,839	4,849								2,642 (54.5%)	2,207 (45.5%)
Reportable Secondary Findings (ACMG)	European	Variant of Uncertain Significance	75	7,429	309	0.00974	No	0.344	0.0942	0.553	large	0.199	125 (40.5%)	184 (59.5%)
	non-European			7,945	306								125 (40.8%)	181 (59.2%)
Cardiology	European	Pathogenic or Likely Pathogenic	14	641	15	0.726	No	0.121	-0.521	0.675	small	0.00032	8 (53.3%)	7 (46.7%)
	non-European			224	12								8 (66.7%)	4 (33.3%)
Endocrinology	European	Pathogenic or Likely Pathogenic	19	672	16	0.615	No	0.137	-0.445	0.638	small	0.0011	10 (62.5%)	6 (37.5%)
	non-European			281	16								10 (62.5%)	6 (37.5%)
Nephrology	European	Pathogenic or Likely Pathogenic	24	82	26	0.38	No	-0.217	-0.711	0.42	medium	0.00368	9 (34.6%)	17 (65.4%)
	non-European			93	12								9 (75.0%)	3 (25.0%)
Hematology	European	Pathogenic or Likely Pathogenic	10	4,280	9	0.609	No	0.2	-0.519	0.753	small	0	4 (44.4%)	5 (55.6%)
	non-European			1,053	10								4 (40.0%)	6 (60.0%)
Oncology	European	Pathogenic or Likely Pathogenic	12	47	13	0.12	No	-0.545	-0.883	0.164	very large	0	5 (38.5%)	8 (61.5%)
	non-European			30	10								5 (50.0%)	5 (50.0%)
Allergy and Immunology	European	Pathogenic or Likely Pathogenic	23	4,343	25	0.148	No	-0.348	-0.718	0.176	large	0.0159	11 (44.0%)	14 (56.0%)
	non-European			1,049	22								11 (50.0%)	11 (50.0%)
Ophthalmology	European	Pathogenic or Likely Pathogenic	16	96	11	0.413	No	-0.257	-0.745	0.41	medium	0.00246	6 (54.5%)	5 (45.5%)
	non-European			31	10								6 (60.0%)	4 (40.0%)
Neurology	European	Pathogenic or Likely Pathogenic	63	845	57	0.503	No	-0.0989	-0.437	0.264	very small	0.00192	27 (47.4%)	30 (52.6%)
	non-European			434	43								27 (62.8%)	16 (37.2%)
Developmental Disorders (DDG2P)	European	Pathogenic or Likely Pathogenic	77	875	64	0.91	No	-0.0154	-0.322	0.294	tiny	0.00044	31 (48.4%)	33 (51.6%)
	non-European			456	55								31 (56.4%)	24 (43.6%)
Carrier Screening	European	Pathogenic or Likely Pathogenic	59	959	56	0.429	No	-0.12	-0.45	0.24	small	0.00252	26 (46.4%)	30 (53.6%)
	non-European			444	48								26 (54.2%)	22 (45.8%)
Newborn Screening	European	Pathogenic or Likely Pathogenic	14	711	14	0.753	No	-0.105	-0.708	0.587	small	0.00044	7 (50.0%)	7 (50.0%)
	non-European			282	11								7 (63.6%)	4 (36.4%)
Inborn Errors of Metabolism	European	Pathogenic or Likely Pathogenic	77	5,147	69	0.588	No	-0.0723	-0.384	0.254	very small	0.00094	34 (49.3%)	35 (50.7%)
	non-European			1,452	57								34 (59.6%)	23 (40.4%)
All Curated Clinical Genes (GenCC)	European	Pathogenic or Likely Pathogenic	132	4,571	120	0.257	No	-0.115	-0.346	0.128	small	0.00962	57 (47.5%)	63 (52.5%)
	non-European			3,611	98								57 (58.2%)	41 (41.8%)
Reportable Secondary Findings (ACMG)	European	Pathogenic or Likely Pathogenic	10	635	12	0.308	No	-0.382	-0.843	0.402	large	0	6 (50.0%)	6 (50.0%)
	non-European			208	9								6 (66.7%)	3 (33.3%)
Cardiology	European	Benign or Likely Benign	301	41,262,352	10,894	1.63e-08	Yes	0.376	0.259	0.482	large	0.997	8,145 (74.8%)	2,749 (25.2%)
	non-European			40,595,671	12,737								8,145 (63.9%)	4,592 (36.1%)
Endocrinology	European	Benign or Likely Benign	304	31,921,519	6,054	0.00319	No	0.195	0.0679	0.316	small	0.386	4,838 (79.9%)	1,216 (20.1%)
	non-European			30,073,103	7,187								4,838 (67.3%)	2,349 (32.7%)
Nephrology	European	Benign or Likely Benign	555	91,318,177	15,388	1.39e-06	Yes	0.236	0.144	0.325	medium	0.967	12,379 (80.4%)	3,009 (19.6%)
	non-European			86,965,464	18,135								12,379 (68.3%)	5,756 (31.7%)
Hematology	European	Benign or Likely Benign	231	24,632,328	5,169	0.00241	No	0.23	0.0849	0.366	medium	0.419	3,928 (76.0%)	1,241 (24.0%)
	non-European			23,829,423	6,086								3,928 (64.5%)	2,158 (35.5%)
Oncology	European	Benign or Likely Benign	203	24,279,679	8,152	1.97e-05	Yes	0.346	0.199	0.477	large	0.874	5,393 (66.2%)	2,759 (33.8%)
	non-European			23,833,376	9,555								5,393 (56.4%)	4,162 (43.6%)
Allergy and Immunology	European	Benign or Likely Benign	558	60,233,722	14,529	0.000128	Yes	0.187	0.0929	0.278	small	0.763	10,736 (73.9%)	3,793 (26.1%)
	non-European			57,104,878	16,998								10,736 (63.2%)	6,262 (36.8%)
Ophthalmology	European	Benign or Likely Benign	494	63,598,120	13,474	2.99e-13	Yes	0.379	0.288	0.463	large	1.0	10,291 (76.4%)	3,183 (23.6%)
	non-European			61,874,680	16,184								10,291 (63.6%)	5,893 (36.4%)
Neurology	European	Benign or Likely Benign	1351	161,365,958	38,295	1.42e-23	Yes	0.314	0.258	0.369	large	1.0	29,804 (77.8%)	8,491 (22.2%)
	non-European			156,178,051	45,672								29,804 (65.3%)	15,868 (34.7%)
Developmental Disorders (DDG2P)	European	Benign or Likely Benign	1955	241,624,746	48,310	1.06e-26	Yes	0.279	0.231	0.326	medium	1.0	38,083 (78.8%)	10,227 (21.2%)
	non-European			232,524,518	57,293								38,083 (66.5%)	19,210 (33.5%)
Carrier Screening	European	Benign or Likely Benign	553	80,394,981	16,756	1.2e-14	Yes	0.379	0.293	0.458	large	1.0	12,932 (77.2%)	3,824 (22.8%)
	non-European			79,300,602	20,108								12,932 (64.3%)	7,176 (35.7%)
Newborn Screening	European	Benign or Likely Benign	163	16,629,356	3,390	0.000211	Yes	0.335	0.169	0.482	large	0.69	2,627 (77.5%)	763 (22.5%)
	non-European			16,092,113	4,099								2,627 (64.1%)	1,472 (35.9%)
Inborn Errors of Metabolism	European	Benign or Likely Benign	1712	193,583,343	39,945	1.7e-23	Yes	0.279	0.228	0.328	medium	1.0	31,834 (79.7%)	8,111 (20.3%)
	non-European			186,154,188	47,656								31,834 (66.8%)	15,822 (33.2%)
All Curated Clinical Genes (GenCC)	European	Benign or Likely Benign	3776	438,957,241	80,459	2.13e-36	Yes	0.237	0.202	0.271	medium	1.0	64,070 (79.6%)	16,389 (20.4%)
	non-European			419,836,016	94,490								64,070 (67.8%)	30,420 (32.2%)
Reportable Secondary Findings (ACMG)	European	Benign or Likely Benign	78	12,783,520	5,013	9.09e-06	Yes	0.579	0.384	0.724	very large	0.877	3,380 (67.4%)	1,633 (32.6%)
	non-European			13,328,910	5,846								3,380 (57.8%)	2,466 (42.2%)
Cardiology	European	Conflicting Interpretations	172	328,044	712	0.0332	No	0.187	0.0109	0.352	small	0.107	540 (75.8%)	172 (24.2%)
	non-European			298,730	754								540 (71.6%)	214 (28.4%)
Endocrinology	European	Conflicting Interpretations	148	468,908	459	0.599	No	-0.0499	-0.234	0.138	tiny	0.00146	397 (86.5%)	62 (13.5%)
	non-European			456,583	494								397 (80.4%)	97 (19.6%)
Nephrology	European	Conflicting Interpretations	252	166,955	826	0.425	No	-0.058	-0.201	0.0876	very small	0.0032	698 (84.5%)	128 (15.5%)
	non-European			131,102	918								698 (76.0%)	220 (24.0%)
Hematology	European	Conflicting Interpretations	111	144,825	369	0.585	No	-0.0598	-0.271	0.157	very small	0.00114	287 (77.8%)	82 (22.2%)
	non-European			157,363	402								287 (71.4%)	115 (28.6%)
Oncology	European	Conflicting Interpretations	124	53,202	582	0.292	No	-0.109	-0.306	0.0963	small	0.00702	401 (68.9%)	181 (31.1%)
	non-European			52,219	640								401 (62.7%)	239 (37.3%)
Allergy and Immunology	European	Conflicting Interpretations	217	150,529	743	0.59	No	0.0422	-0.114	0.196	tiny	0.0015	577 (77.7%)	166 (22.3%)
	non-European			123,801	838								577 (68.9%)	261 (31.1%)
Ophthalmology	European	Conflicting Interpretations	231	167,394	699	0.041	No	0.155	0.00395	0.299	small	0.0945	605 (86.6%)	94 (13.4%)
	non-European			172,858	790								605 (76.6%)	185 (23.4%)
Neurology	European	Conflicting Interpretations	580	366,424	1,689	0.263	No	-0.0537	-0.149	0.043	very small	0.0103	1,385 (82.0%)	304 (18.0%)
	non-European			334,690	1,832								1,385 (75.6%)	447 (24.4%)
Developmental Disorders (DDG2P)	European	Conflicting Interpretations	747	535,936	2,316	0.581	No	0.0233	-0.0616	0.108	tiny	0.00156	1,903 (82.2%)	413 (17.8%)
	non-European			489,647	2,579								1,903 (73.8%)	676 (26.2%)
Carrier Screening	European	Conflicting Interpretations	400	672,992	1,434	0.827	No	0.0126	-0.102	0.127	tiny	0.00034	1,217 (84.9%)	217 (15.1%)
	non-European			634,363	1,587								1,217 (76.7%)	370 (23.3%)
Newborn Screening	European	Conflicting Interpretations	98	185,154	265	0.12	No	-0.181	-0.396	0.052	small	0.0267	221 (83.4%)	44 (16.6%)
	non-European			148,177	293								221 (75.4%)	72 (24.6%)
Inborn Errors of Metabolism	European	Conflicting Interpretations	712	817,413	1,956	0.23	No	-0.052	-0.138	0.0351	very small	0.0128	1,655 (84.6%)	301 (15.4%)
	non-European			808,297	2,161								1,655 (76.6%)	506 (23.4%)
All Curated Clinical Genes (GenCC)	European	Conflicting Interpretations	1313	1,483,452	3,868	0.417	No	0.0259	-0.038	0.0895	tiny	0.00412	3,202 (82.8%)	666 (17.2%)
	non-European			1,407,838	4,248								3,202 (75.4%)	1,046 (24.6%)
Reportable Secondary Findings (ACMG)	European	Conflicting Interpretations	74	199,520	604	0.0847	No	0.231	-0.0306	0.463	medium	0.0365	432 (71.5%)	172 (28.5%)
	non-European			200,437	630								432 (68.6%)	198 (31.4%)
Cardiology	European	No Designation	306	4,009,161	66,887	3.82e-30	Yes	0.752	0.691	0.803	very large	1.0	21,257 (31.8%)	45,630 (68.2%)
	non-European			4,619,000	88,294								21,257 (24.1%)	67,037 (75.9%)
Endocrinology	European	No Designation	320	5,829,511	59,091	2.15e-31	Yes	0.752	0.691	0.802	very large	1.0	19,351 (32.7%)	39,740 (67.3%)
	non-European			6,068,304	77,298								19,351 (25.0%)	57,947 (75.0%)
Nephrology	European	No Designation	565	10,520,976	131,285	2.74e-50	Yes	0.724	0.676	0.766	very large	1.0	43,220 (32.9%)	88,065 (67.1%)
	non-European			11,313,400	171,837								43,220 (25.2%)	128,617 (74.8%)
Hematology	European	No Designation	238	3,212,688	46,038	2.32e-21	Yes	0.71	0.629	0.775	very large	1.0	15,249 (33.1%)	30,789 (66.9%)
	non-European			3,609,405	61,148								15,249 (24.9%)	45,899 (75.1%)
Oncology	European	No Designation	207	2,902,048	40,216	2.85e-24	Yes	0.815	0.755	0.861	very large	1.0	12,913 (32.1%)	27,303 (67.9%)
	non-European			3,272,316	53,518								12,913 (24.1%)	40,605 (75.9%)
Allergy and Immunology	European	No Designation	572	16,066,372	116,375	6.95e-35	Yes	0.595	0.53	0.652	very large	1.0	38,598 (33.2%)	77,777 (66.8%)
	non-European			16,826,626	153,637								38,598 (25.1%)	115,039 (74.9%)
Ophthalmology	European	No Designation	514	13,768,963	113,756	8.54e-39	Yes	0.663	0.604	0.715	very large	1.0	37,876 (33.3%)	75,880 (66.7%)
	non-European			14,046,576	149,635								37,876 (25.3%)	111,759 (74.7%)
Neurology	European	No Designation	1374	21,694,589	297,931	6.55e-110	Yes	0.694	0.661	0.724	very large	1.0	96,418 (32.4%)	201,513 (67.6%)
	non-European			23,649,211	391,682								96,418 (24.6%)	295,264 (75.4%)
Developmental Disorders (DDG2P)	European	No Designation	2306	76,583,199	513,781	1.02e-141	Yes	0.609	0.579	0.638	very large	1.0	174,050 (33.9%)	339,731 (66.1%)
	non-European			78,702,409	674,059								174,050 (25.8%)	500,009 (74.2%)
Carrier Screening	European	No Designation	568	8,427,562	131,326	2.05e-57	Yes	0.773	0.732	0.809	very large	1.0	41,871 (31.9%)	89,455 (68.1%)
	non-European			9,755,685	174,259								41,871 (24.0%)	132,388 (76.0%)
Newborn Screening	European	No Designation	164	1,522,305	26,210	6.58e-19	Yes	0.8	0.727	0.855	very large	1.0	8,289 (31.6%)	17,921 (68.4%)
	non-European			1,788,558	34,682								8,289 (23.9%)	26,393 (76.1%)
Inborn Errors of Metabolism	European	No Designation	1753	30,066,185	347,896	9.25e-143	Yes	0.701	0.673	0.728	very large	1.0	112,908 (32.5%)	234,988 (67.5%)
	non-European			32,504,346	457,789								112,908 (24.7%)	344,881 (75.3%)
All Curated Clinical Genes (GenCC)	European	No Designation	4637	179,456,586	977,744	1.02e-249	Yes	0.572	0.55	0.594	very large	1.0	335,656 (34.3%)	642,088 (65.7%)
	non-European			182,090,288	1,281,892								335,656 (26.2%)	946,236 (73.8%)
Reportable Secondary Findings (ACMG)	European	No Designation	78	640,142	21,770	1.89e-13	Yes	0.959	0.933	0.975	very large	1.0	6,623 (30.4%)	15,147 (69.6%)
	non-European			773,945	29,199								6,623 (22.7%)	22,576 (77.3%)

### Sheet: Table S6
Table S6: Comparison of Allele Prevalence For All Noncoding Variants Across All Clinical Classifications for gnomAD v3.1.2 (non v2)
Group	Population Description(s)	ClinVar Clinical Significance	# of Gene Pairs	Total Allele Count	Total Unique Variants	p-value	Statistically Significant Difference	Rank Biserial Coefficient	95% CI Lower Bound	95% CI Upper Bound	Effect Size	Estimated Statistical Power	Unique Variants in Both Groups	Unique Variants in Only One Group
Cardiology	European	Variant of Uncertain Significance	193.0	5,090	401	0.285	No	0.0892	-0.0906	0.263	very small	0.0074	180 (44.9%)	221 (55.1%)
	non-European			8,705	416								180 (43.3%)	236 (56.7%)
Endocrinology	European	Variant of Uncertain Significance	199	16,078	391	0.133	No	0.123	-0.045	0.284	small	0.0266	249 (63.7%)	142 (36.3%)
	non-European			12,273	445								249 (56.0%)	196 (44.0%)
Nephrology	European	Variant of Uncertain Significance	329	25,353	663	0.61	No	0.0325	-0.0978	0.162	tiny	0.00112	380 (57.3%)	283 (42.7%)
	non-European			25,385	761								380 (49.9%)	381 (50.1%)
Hematology	European	Variant of Uncertain Significance	156	13,347	333	0.88	No	0.014	-0.179	0.206	tiny	0.00034	191 (57.4%)	142 (42.6%)
	non-European			7,389	359								191 (53.2%)	168 (46.8%)
Oncology	European	Variant of Uncertain Significance	158	2,520	357	0.165	No	0.127	-0.0693	0.314	small	0.0191	141 (39.5%)	216 (60.5%)
	non-European			3,471	369								141 (38.2%)	228 (61.8%)
Allergy and Immunology	European	Variant of Uncertain Significance	330	51,753	620	0.614	No	0.0321	-0.102	0.165	tiny	0.00116	303 (48.9%)	317 (51.1%)
	non-European			45,362	650								303 (46.6%)	347 (53.4%)
Ophthalmology	European	Variant of Uncertain Significance	324	20,164	631	0.864	No	-0.011	-0.144	0.122	tiny	0.00052	335 (53.1%)	296 (46.9%)
	non-European			20,974	690								335 (48.6%)	355 (51.4%)
Neurology	European	Variant of Uncertain Significance	834	36,006	1,533	0.00391	No	0.115	0.032	0.197	small	0.37	800 (52.2%)	733 (47.8%)
	non-European			38,779	1,732								800 (46.2%)	932 (53.8%)
Developmental Disorders (DDG2P)	European	Variant of Uncertain Significance	1084	45,989	2,079	0.0399	No	0.0721	-0.00157	0.145	very small	0.106	1,135 (54.6%)	944 (45.4%)
	non-European			50,863	2,303								1,135 (49.3%)	1,168 (50.7%)
Carrier Screening	European	Variant of Uncertain Significance	479	43,815	1,157	0.0866	No	0.0906	-0.0165	0.196	very small	0.0478	681 (58.9%)	476 (41.1%)
	non-European			46,536	1,285								681 (53.0%)	604 (47.0%)
Newborn Screening	European	Variant of Uncertain Significance	120	4,145	282	0.23	No	0.126	-0.087	0.329	small	0.0105	167 (59.2%)	115 (40.8%)
	non-European			7,712	304								167 (54.9%)	137 (45.1%)
Inborn Errors of Metabolism	European	Variant of Uncertain Significance	1031	61,792	1,969	0.00645	No	0.0981	0.0235	0.172	very small	0.306	1,117 (56.7%)	852 (43.3%)
	non-European			62,320	2,211								1,117 (50.5%)	1,094 (49.5%)
All Curated Clinical Genes (GenCC)	European	Variant of Uncertain Significance	2037	133,141	3,841	0.0268	No	0.0567	0.00276	0.11	very small	0.144	2,134 (55.6%)	1,707 (44.4%)
	non-European			149,672	4,195								2,134 (50.9%)	2,061 (49.1%)
Reportable Secondary Findings (ACMG)	European	Variant of Uncertain Significance	73	3,441	245	0.0686	No	0.247	-0.0209	0.482	medium	0.0466	103 (42.0%)	142 (58.0%)
	non-European			5,663	245								103 (42.0%)	142 (58.0%)
Cardiology	European	Pathogenic or Likely Pathogenic	9	18	9	0.0435	No	-0.778	-0.971	0.0338	very large	0	3 (33.3%)	6 (66.7%)
	non-European			6	5								3 (60.0%)	2 (40.0%)
Endocrinology	European	Pathogenic or Likely Pathogenic	13	34	12	0.483	No	-0.231	-0.787	0.532	medium	0.00094	5 (41.7%)	7 (58.3%)
	non-European			61	7								5 (71.4%)	2 (28.6%)
Nephrology	European	Pathogenic or Likely Pathogenic	16	43	16	0.586	No	0.162	-0.49	0.698	small	0.0009	8 (50.0%)	8 (50.0%)
	non-European			163	12								8 (66.7%)	4 (33.3%)
Hematology	European	Pathogenic or Likely Pathogenic	6	1,906	4	0.395	No	-0.429	-0.911	0.548	very large	0	2 (50.0%)	2 (50.0%)
	non-European			465	5								2 (40.0%)	3 (60.0%)
Oncology	European	Pathogenic or Likely Pathogenic	6	11	4	0.834	No	-0.143	-0.839	0.73	small	0	2 (50.0%)	2 (50.0%)
	non-European			7	4								2 (50.0%)	2 (50.0%)
Allergy and Immunology	European	Pathogenic or Likely Pathogenic	15	1,925	14	0.2	No	-0.383	-0.814	0.32	large	0.00656	7 (50.0%)	7 (50.0%)
	non-European			520	11								7 (63.6%)	4 (36.4%)
Ophthalmology	European	Pathogenic or Likely Pathogenic	10	52	8	0.359	No	-0.345	-0.83	0.437	large	0	4 (50.0%)	4 (50.0%)
	non-European			23	7								4 (57.1%)	3 (42.9%)
Neurology	European	Pathogenic or Likely Pathogenic	49	117	41	0.334	No	-0.159	-0.521	0.251	small	0.0039	19 (46.3%)	22 (53.7%)
	non-European			131	30								19 (63.3%)	11 (36.7%)
Developmental Disorders (DDG2P)	European	Pathogenic or Likely Pathogenic	57	2,312	45	0.644	No	-0.0714	-0.415	0.29	very small	0.00086	23 (51.1%)	22 (48.9%)
	non-European			764	38								23 (60.5%)	15 (39.5%)
Carrier Screening	European	Pathogenic or Likely Pathogenic	43	160	40	0.712	No	-0.0655	-0.454	0.344	very small	0.00046	20 (50.0%)	20 (50.0%)
	non-European			168	33								20 (60.6%)	13 (39.4%)
Newborn Screening	European	Pathogenic or Likely Pathogenic	11	52	12	0.504	No	-0.242	-0.814	0.567	medium	0	5 (41.7%)	7 (58.3%)
	non-European			62	6								5 (83.3%)	1 (16.7%)
Inborn Errors of Metabolism	European	Pathogenic or Likely Pathogenic	53	2,039	47	0.162	No	-0.224	-0.558	0.174	medium	0.0148	21 (44.7%)	26 (55.3%)
	non-European			601	33								21 (63.6%)	12 (36.4%)
All Curated Clinical Genes (GenCC)	European	Pathogenic or Likely Pathogenic	104	2,450	86	0.522	No	-0.0728	-0.337	0.202	very small	0.00174	41 (47.7%)	45 (52.3%)
	non-European			964	73								41 (56.2%)	32 (43.8%)
Reportable Secondary Findings (ACMG)	European	Pathogenic or Likely Pathogenic	6	13	6	0.0926	No	-0.81	-0.982	0.0963	very large	0	2 (33.3%)	4 (66.7%)
	non-European			4	4								2 (50.0%)	2 (50.0%)
Cardiology	European	Benign or Likely Benign	301	26,366,252	9,194	6.4e-10	Yes	0.411	0.297	0.513	very large	0.999	6,881 (74.8%)	2,313 (25.2%)
	non-European			28,530,828	10,978								6,881 (62.7%)	4,097 (37.3%)
Endocrinology	European	Benign or Likely Benign	303	20,634,829	5,193	0.00248	No	0.201	0.073	0.322	medium	0.419	4,070 (78.4%)	1,123 (21.6%)
	non-European			21,083,586	6,245								4,070 (65.2%)	2,175 (34.8%)
Nephrology	European	Benign or Likely Benign	555	55,952,980	13,345	1.54e-08	Yes	0.277	0.186	0.363	medium	0.997	10,666 (79.9%)	2,679 (20.1%)
	non-European			58,192,654	15,847								10,666 (67.3%)	5,181 (32.7%)
Hematology	European	Benign or Likely Benign	231	15,086,322	4,375	1.37e-05	Yes	0.33	0.191	0.456	large	0.892	3,284 (75.1%)	1,091 (24.9%)
	non-European			16,089,804	5,052								3,284 (65.0%)	1,768 (35.0%)
Oncology	European	Benign or Likely Benign	203	14,855,352	6,514	1.23e-05	Yes	0.354	0.208	0.484	large	0.896	4,355 (66.9%)	2,159 (33.1%)
	non-European			16,125,539	7,572								4,355 (57.5%)	3,217 (42.5%)
Allergy and Immunology	European	Benign or Likely Benign	557	36,890,001	12,176	9.45e-09	Yes	0.281	0.19	0.367	medium	0.998	8,843 (72.6%)	3,333 (27.4%)
	non-European			38,829,012	14,318								8,843 (61.8%)	5,475 (38.2%)
Ophthalmology	European	Benign or Likely Benign	493	40,980,144	11,405	1.28e-11	Yes	0.352	0.259	0.438	large	1.0	8,582 (75.2%)	2,823 (24.8%)
	non-European			43,496,026	13,832								8,582 (62.0%)	5,250 (38.0%)
Neurology	European	Benign or Likely Benign	1350	102,569,703	32,546	3.96e-24	Yes	0.318	0.262	0.373	large	1.0	25,039 (76.9%)	7,507 (23.1%)
	non-European			109,124,602	39,181								25,039 (63.9%)	14,142 (36.1%)
Developmental Disorders (DDG2P)	European	Benign or Likely Benign	1958	152,326,524	41,514	2.13e-26	Yes	0.277	0.229	0.324	medium	1.0	32,421 (78.1%)	9,093 (21.9%)
	non-European			160,317,574	49,514								32,421 (65.5%)	17,093 (34.5%)
Carrier Screening	European	Benign or Likely Benign	551	51,698,339	14,316	3.17e-12	Yes	0.343	0.255	0.425	large	1.0	10,979 (76.7%)	3,337 (23.3%)
	non-European			54,937,890	17,049								10,979 (64.4%)	6,070 (35.6%)
Newborn Screening	European	Benign or Likely Benign	163	10,705,268	2,833	0.00309	No	0.267	0.0966	0.423	medium	0.371	2,168 (76.5%)	665 (23.5%)
	non-European			11,051,672	3,449								2,168 (62.9%)	1,281 (37.1%)
Inborn Errors of Metabolism	European	Benign or Likely Benign	1711	122,876,200	34,414	6.81e-25	Yes	0.288	0.237	0.337	medium	1.0	27,021 (78.5%)	7,393 (21.5%)
	non-European			129,439,530	41,123								27,021 (65.7%)	14,102 (34.3%)
All Curated Clinical Genes (GenCC)	European	Benign or Likely Benign	3787	275,422,623	69,746	5.78e-40	Yes	0.248	0.213	0.283	medium	1.0	55,063 (78.9%)	14,683 (21.1%)
	non-European			287,506,915	82,372								55,063 (66.8%)	27,309 (33.2%)
Reportable Secondary Findings (ACMG)	European	Benign or Likely Benign	78	8,597,582	4,130	7.05e-05	Yes	0.518	0.308	0.68	very large	0.745	2,843 (68.8%)	1,287 (31.2%)
	non-European			9,795,497	4,877								2,843 (58.3%)	2,034 (41.7%)
Cardiology	European	Conflicting Interpretations	166	170,399	617	0.032	No	0.193	0.0111	0.362	small	0.115	421 (68.2%)	196 (31.8%)
	non-European			177,680	663								421 (63.5%)	242 (36.5%)
Endocrinology	European	Conflicting Interpretations	148	298,112	413	0.0652	No	0.175	-0.0137	0.352	small	0.0595	336 (81.4%)	77 (18.6%)
	non-European			356,348	464								336 (72.4%)	128 (27.6%)
Nephrology	European	Conflicting Interpretations	247	185,401	724	0.837	No	0.0151	-0.133	0.163	tiny	0.00052	560 (77.3%)	164 (22.7%)
	non-European			148,869	821								560 (68.2%)	261 (31.8%)
Hematology	European	Conflicting Interpretations	110	100,699	302	0.754	No	0.0346	-0.187	0.253	tiny	0.00062	236 (78.1%)	66 (21.9%)
	non-European			114,614	353								236 (66.9%)	117 (33.1%)
Oncology	European	Conflicting Interpretations	120	46,420	485	0.927	No	-0.0098	-0.22	0.201	tiny	0.00022	322 (66.4%)	163 (33.6%)
	non-European			54,726	549								322 (58.7%)	227 (41.3%)
Allergy and Immunology	European	Conflicting Interpretations	210	118,273	626	0.399	No	0.0674	-0.0937	0.225	very small	0.00458	470 (75.1%)	156 (24.9%)
	non-European			99,216	733								470 (64.1%)	263 (35.9%)
Ophthalmology	European	Conflicting Interpretations	229	115,697	629	0.0325	No	0.164	0.0117	0.308	small	0.114	502 (79.8%)	127 (20.2%)
	non-European			127,208	714								502 (70.3%)	212 (29.7%)
Neurology	European	Conflicting Interpretations	560	472,940	1,521	0.784	No	0.0134	-0.0862	0.113	tiny	0.00058	1,169 (76.9%)	352 (23.1%)
	non-European			458,921	1,664								1,169 (70.3%)	495 (29.7%)
Developmental Disorders (DDG2P)	European	Conflicting Interpretations	730	567,203	2,054	0.0452	No	0.0857	-0.000753	0.171	very small	0.0943	1,569 (76.4%)	485 (23.6%)
	non-European			568,358	2,334								1,569 (67.2%)	765 (32.8%)
Carrier Screening	European	Conflicting Interpretations	393	485,471	1,281	0.151	No	0.0837	-0.0329	0.198	very small	0.0246	1,023 (79.9%)	258 (20.1%)
	non-European			495,722	1,454								1,023 (70.4%)	431 (29.6%)
Newborn Screening	European	Conflicting Interpretations	93	107,944	234	0.654	No	-0.0538	-0.285	0.183	very small	0.00088	187 (79.9%)	47 (20.1%)
	non-European			101,752	263								187 (71.1%)	76 (28.9%)
Inborn Errors of Metabolism	European	Conflicting Interpretations	695	594,516	1,744	0.358	No	0.0404	-0.0485	0.129	tiny	0.00562	1,374 (78.8%)	370 (21.2%)
	non-European			664,272	1,948								1,374 (70.5%)	574 (29.5%)
All Curated Clinical Genes (GenCC)	European	Conflicting Interpretations	1284	1,174,081	3,437	0.0141	No	0.0793	0.0141	0.144	very small	0.213	2,676 (77.9%)	761 (22.1%)
	non-European			1,206,153	3,850								2,676 (69.5%)	1,174 (30.5%)
Reportable Secondary Findings (ACMG)	European	Conflicting Interpretations	75	78,316	501	0.0474	No	0.264	0.00804	0.487	medium	0.0643	343 (68.5%)	158 (31.5%)
	non-European			98,478	564								343 (60.8%)	221 (39.2%)
Cardiology	European	No Designation	306	4,268,182	56,687	1.29e-24	Yes	0.676	0.599	0.74	very large	1.0	18,018 (31.8%)	38,669 (68.2%)
	non-European			5,284,972	74,810								18,018 (24.1%)	56,792 (75.9%)
Endocrinology	European	No Designation	321	5,211,998	49,050	1.58e-30	Yes	0.74	0.677	0.792	very large	1.0	16,083 (32.8%)	32,967 (67.2%)
	non-European			6,346,116	64,141								16,083 (25.1%)	48,058 (74.9%)
Nephrology	European	No Designation	565	18,226,407	134,148	1.2e-44	Yes	0.681	0.626	0.729	very large	1.0	45,180 (33.7%)	88,968 (66.3%)
	non-European			25,924,710	176,543								45,180 (25.6%)	131,363 (74.4%)
Hematology	European	No Designation	238	4,009,503	38,989	1.49e-20	Yes	0.695	0.611	0.763	very large	1.0	12,871 (33.0%)	26,118 (67.0%)
	non-European			4,736,749	51,818								12,871 (24.8%)	38,947 (75.2%)
Oncology	European	No Designation	207	3,133,380	35,119	1.65e-19	Yes	0.724	0.641	0.791	very large	1.0	11,594 (33.0%)	23,525 (67.0%)
	non-European			3,894,740	47,334								11,594 (24.5%)	35,740 (75.5%)
Allergy and Immunology	European	No Designation	572	22,186,764	119,605	5.72e-39	Yes	0.63	0.57	0.684	very large	1.0	41,168 (34.4%)	78,437 (65.6%)
	non-European			30,319,627	158,190								41,168 (26.0%)	117,022 (74.0%)
Ophthalmology	European	No Designation	514	12,087,344	94,463	1.01e-37	Yes	0.654	0.593	0.707	very large	1.0	31,504 (33.4%)	62,959 (66.6%)
	non-European			14,152,898	123,533								31,504 (25.5%)	92,029 (74.5%)
Neurology	European	No Designation	1374	25,003,666	261,454	1.63e-89	Yes	0.625	0.586	0.661	very large	1.0	84,975 (32.5%)	176,479 (67.5%)
	non-European			29,460,190	343,841								84,975 (24.7%)	258,866 (75.3%)
Developmental Disorders (DDG2P)	European	No Designation	2319	67,924,403	446,852	6.33e-136	Yes	0.595	0.564	0.624	very large	1.0	151,366 (33.9%)	295,486 (66.1%)
	non-European			77,363,877	587,540								151,366 (25.8%)	436,174 (74.2%)
Carrier Screening	European	No Designation	568	8,494,540	109,813	9.3e-44	Yes	0.672	0.616	0.721	very large	1.0	34,963 (31.8%)	74,850 (68.2%)
	non-European			10,631,312	144,903								34,963 (24.1%)	109,940 (75.9%)
Newborn Screening	European	No Designation	164	1,957,432	22,071	5.06e-16	Yes	0.73	0.637	0.803	very large	1.0	6,976 (31.6%)	15,095 (68.4%)
	non-European			2,337,807	29,100								6,976 (24.0%)	22,124 (76.0%)
Inborn Errors of Metabolism	European	No Designation	1754	32,233,785	302,689	8.75e-129	Yes	0.666	0.634	0.695	very large	1.0	98,802 (32.6%)	203,887 (67.4%)
	non-European			38,203,175	398,839								98,802 (24.8%)	300,037 (75.2%)
All Curated Clinical Genes (GenCC)	European	No Designation	4672	162,274,521	859,010	6.25e-256	Yes	0.577	0.555	0.599	very large	1.0	295,874 (34.4%)	563,136 (65.6%)
	non-European			185,284,257	1,130,330								295,874 (26.2%)	834,456 (73.8%)
Reportable Secondary Findings (ACMG)	European	No Designation	78	1,115,595	19,023	1.49e-08	Yes	0.738	0.599	0.834	very large	0.994	5,918 (31.1%)	13,105 (68.9%)
	non-European			1,278,530	25,431								5,918 (23.3%)	19,513 (76.7%)

### Sheet: Table S7
Table S7: Comparison of Allele Prevalence For All Coding Variants Across All Clinical Classifications for All of Us v7 For Genes Amenable to MAVE Interrogation
Group	Population Description(s)	ClinVar Clinical Significance	# of Gene Pairs	Total Allele Count	Total Unique Variants	p-value	Statistically Significant Difference	Rank Biserial Coefficient	95% CI Lower Bound	95% CI Upper Bound	Effect Size	Estimated Statistical Power	Unique Variants in Both Groups	Unique Variants in Only One Group
SGE	European	Variant of Uncertain Significance	595.0	286,560	28,200	6.89e-12	Yes	0.325	0.238	0.406	large	1.0	16,814 (59.6%)	11,386 (40.4%)
	non-European			349,161	31,199								16,814 (53.9%)	14,385 (46.1%)
VAMPseq	European	Variant of Uncertain Significance	338	135,223	11,392	7.22e-07	Yes	0.311	0.196	0.418	large	0.968	7,506 (65.9%)	3,886 (34.1%)
	non-European			154,459	12,335								7,506 (60.9%)	4,829 (39.1%)
MAVERegistry	European	Variant of Uncertain Significance	103	75,299	14,015	1.05e-08	Yes	0.65	0.502	0.76	very large	0.994	6,399 (45.7%)	7,616 (54.3%)
	non-European			112,017	15,092								6,399 (42.4%)	8,693 (57.6%)
SGE	European	Pathogenic or Likely Pathogenic	475	31,105	3,476	3.66e-14	Yes	-0.401	-0.49	-0.304	very large	1.0	1,593 (45.8%)	1,883 (54.2%)
	non-European			18,481	2,999								1,593 (53.1%)	1,406 (46.9%)
VAMPseq	European	Pathogenic or Likely Pathogenic	283	25,643	2,219	3.85e-12	Yes	-0.476	-0.578	-0.36	very large	1.0	1,179 (53.1%)	1,040 (46.9%)
	non-European			13,722	2,004								1,179 (58.8%)	825 (41.2%)
MAVERegistry	European	Pathogenic or Likely Pathogenic	95	25,393	2,280	4.14e-05	Yes	-0.485	-0.644	-0.284	very large	0.765	820 (36.0%)	1,460 (64.0%)
	non-European			13,905	1,908								820 (43.0%)	1,088 (57.0%)
SGE	European	Benign or Likely Benign	665	117,573,431	25,466	0.00536	No	0.125	0.0375	0.21	small	0.287	19,728 (77.5%)	5,738 (22.5%)
	non-European			118,154,829	29,795								19,728 (66.2%)	10,067 (33.8%)
VAMPseq	European	Benign or Likely Benign	372	54,799,467	10,271	0.134	No	0.0898	-0.0274	0.205	very small	0.0227	7,945 (77.4%)	2,326 (22.6%)
	non-European			54,449,156	11,974								7,945 (66.4%)	4,029 (33.6%)
MAVERegistry	European	Benign or Likely Benign	108	21,195,207	10,257	0.0204	No	0.257	0.0458	0.447	medium	0.116	6,350 (61.9%)	3,907 (38.1%)
	non-European			23,261,692	11,812								6,350 (53.8%)	5,462 (46.2%)
SGE	European	Conflicting Interpretations	397	1,440,935	5,418	0.849	No	-0.0111	-0.125	0.103	tiny	0.00034	4,560 (84.2%)	858 (15.8%)
	non-European			1,360,737	5,939								4,560 (76.8%)	1,379 (23.2%)
VAMPseq	European	Conflicting Interpretations	242	1,037,506	2,521	0.741	No	-0.0245	-0.17	0.122	tiny	0.00038	2,240 (88.9%)	281 (11.1%)
	non-European			1,004,791	2,783								2,240 (80.5%)	543 (19.5%)
MAVERegistry	European	Conflicting Interpretations	97	3,145,491	5,003	0.376	No	-0.104	-0.321	0.124	small	0.00326	3,903 (78.0%)	1,100 (22.0%)
	non-European			2,853,128	5,275								3,903 (74.0%)	1,372 (26.0%)
SGE	European	No Designation	724	41,538,097	277,575	5.68e-37	Yes	0.545	0.483	0.601	very large	1.0	91,479 (33.0%)	186,096 (67.0%)
	non-European			40,565,167	310,703								91,479 (29.4%)	219,224 (70.6%)
VAMPseq	European	No Designation	410	70,988,198	148,609	4.61e-20	Yes	0.523	0.437	0.599	very large	1.0	54,523 (36.7%)	94,086 (63.3%)
	non-European			65,785,176	169,902								54,523 (32.1%)	115,379 (67.9%)
MAVERegistry	European	No Designation	109	15,793,193	38,442	2.03e-13	Yes	0.811	0.723	0.873	very large	1.0	11,783 (30.7%)	26,659 (69.3%)
	non-European			14,361,486	43,969								11,783 (26.8%)	32,186 (73.2%)

### Sheet: Table S8
Table S8: Comparison of Allele Prevalence For All Coding Variants Across All Clinical Classifications for gnomAD v2.1.1 For Genes Amenable to MAVE Interrogation
Group	Population Description(s)	ClinVar Clinical Significance	# of Gene Pairs	Total Allele Count	Total Unique Variants	p-value	Statistically Significant Difference	Rank Biserial Coefficient	95% CI Lower Bound	95% CI Upper Bound	Effect Size	Estimated Statistical Power	Unique Variants in Both Groups	Unique Variants in Only One Group
SGE	European	Variant of Uncertain Significance	676.0	158,425	29,066	6.61e-14	Yes	0.333	0.253	0.408	large	1.0	14,558 (50.1%)	14,508 (49.9%)
	non-European			173,089	32,964								14,558 (44.2%)	18,406 (55.8%)
VAMPseq	European	Variant of Uncertain Significance	388	74,869	12,488	1.16e-12	Yes	0.417	0.317	0.507	very large	1.0	6,883 (55.1%)	5,605 (44.9%)
	non-European			81,010	13,891								6,883 (49.6%)	7,008 (50.4%)
MAVERegistry	European	Variant of Uncertain Significance	109	28,983	9,619	5.7e-11	Yes	0.723	0.602	0.811	very large	1.0	3,655 (38.0%)	5,964 (62.0%)
	non-European			41,813	10,707								3,655 (34.1%)	7,052 (65.9%)
SGE	European	Pathogenic or Likely Pathogenic	420	12,517	2,764	3.74e-11	Yes	-0.375	-0.474	-0.266	large	1.0	991 (35.9%)	1,773 (64.1%)
	non-European			7,786	2,363								991 (41.9%)	1,372 (58.1%)
VAMPseq	European	Pathogenic or Likely Pathogenic	261	11,781	1,918	2.28e-05	Yes	-0.304	-0.432	-0.163	large	0.854	802 (41.8%)	1,116 (58.2%)
	non-European			7,576	1,644								802 (48.8%)	842 (51.2%)
MAVERegistry	European	Pathogenic or Likely Pathogenic	87	8,560	1,694	5.08e-05	Yes	-0.503	-0.672	-0.285	very large	0.755	541 (31.9%)	1,153 (68.1%)
	non-European			5,961	1,465								541 (36.9%)	924 (63.1%)
SGE	European	Benign or Likely Benign	669	57,271,074	27,489	8.96e-09	Yes	0.257	0.173	0.336	medium	0.997	19,203 (69.9%)	8,286 (30.1%)
	non-European			54,765,950	33,561								19,203 (57.2%)	14,358 (42.8%)
VAMPseq	European	Benign or Likely Benign	378	26,470,232	10,801	3.72e-06	Yes	0.275	0.164	0.378	medium	0.93	7,649 (70.8%)	3,152 (29.2%)
	non-European			25,324,418	13,350								7,649 (57.3%)	5,701 (42.7%)
MAVERegistry	European	Benign or Likely Benign	108	10,884,487	9,677	1.98e-06	Yes	0.527	0.353	0.666	very large	0.93	5,589 (57.8%)	4,088 (42.2%)
	non-European			11,082,551	11,862								5,589 (47.1%)	6,273 (52.9%)
SGE	European	Conflicting Interpretations	457	472,839	6,007	0.828	No	0.0117	-0.0949	0.118	tiny	0.00056	4,556 (75.8%)	1,451 (24.2%)
	non-European			470,537	6,870								4,556 (66.3%)	2,314 (33.7%)
VAMPseq	European	Conflicting Interpretations	272	229,580	2,910	0.388	No	0.0604	-0.0782	0.197	very small	0.00294	2,306 (79.2%)	604 (20.8%)
	non-European			216,697	3,235								2,306 (71.3%)	929 (28.7%)
MAVERegistry	European	Conflicting Interpretations	99	709,010	5,425	0.182	No	0.155	-0.0719	0.366	small	0.0113	3,406 (62.8%)	2,019 (37.2%)
	non-European			668,742	6,188								3,406 (55.0%)	2,782 (45.0%)
SGE	European	No Designation	694	12,098,399	163,344	1.24e-49	Yes	0.649	0.596	0.696	very large	1.0	41,665 (25.5%)	121,679 (74.5%)
	non-European			11,948,790	201,267								41,665 (20.7%)	159,602 (79.3%)
VAMPseq	European	No Designation	394	5,974,761	66,124	1.9e-32	Yes	0.69	0.625	0.745	very large	1.0	17,683 (26.7%)	48,441 (73.3%)
	non-European			6,000,273	81,698								17,683 (21.6%)	64,015 (78.4%)
MAVERegistry	European	No Designation	109	1,662,740	20,869	6.34e-12	Yes	0.758	0.651	0.836	very large	1.0	4,967 (23.8%)	15,902 (76.2%)
	non-European			1,788,842	26,342								4,967 (18.9%)	21,375 (81.1%)

### Sheet: Table S9
Table S9: Comparison of Allele Prevalence For All Coding Variants Across All Clinical Classifications for gnomAD v3.1.2 (non v2) For Genes Amenable to MAVE Interrogation
Group	Population Description(s)	ClinVar Clinical Significance	# of Gene Pairs	Total Allele Count	Total Unique Variants	p-value	Statistically Significant Difference	Rank Biserial Coefficient	95% CI Lower Bound	95% CI Upper Bound	Effect Size	Estimated Statistical Power	Unique Variants in Both Groups	Unique Variants in Only One Group
SGE	European	Variant of Uncertain Significance	672.0	73,221	19,790	6.19e-21	Yes	0.418	0.344	0.488	very large	1.0	8,179 (41.3%)	11,611 (58.7%)
	non-European			92,648	22,293								8,179 (36.7%)	14,114 (63.3%)
VAMPseq	European	Variant of Uncertain Significance	392	33,954	8,814	1.35e-17	Yes	0.498	0.406	0.579	very large	1.0	3,943 (44.7%)	4,871 (55.3%)
	non-European			43,618	9,989								3,943 (39.5%)	6,046 (60.5%)
MAVERegistry	European	Variant of Uncertain Significance	110	13,048	6,019	1.68e-11	Yes	0.74	0.625	0.823	very large	1.0	1,849 (30.7%)	4,170 (69.3%)
	non-European			23,131	6,746								1,849 (27.4%)	4,897 (72.6%)
SGE	European	Pathogenic or Likely Pathogenic	367	5,717	1,614	2.57e-08	Yes	-0.337	-0.448	-0.217	large	0.995	506 (31.4%)	1,108 (68.6%)
	non-European			4,011	1,414								506 (35.8%)	908 (64.2%)
VAMPseq	European	Pathogenic or Likely Pathogenic	240	5,088	1,192	9.22e-06	Yes	-0.331	-0.463	-0.185	large	0.894	402 (33.7%)	790 (66.3%)
	non-European			3,003	1,012								402 (39.7%)	610 (60.3%)
MAVERegistry	European	Pathogenic or Likely Pathogenic	84	3,709	922	0.0102	No	-0.325	-0.534	-0.078	large	0.171	253 (27.4%)	669 (72.6%)
	non-European			2,432	850								253 (29.8%)	597 (70.2%)
SGE	European	Benign or Likely Benign	667	24,075,953	20,705	4.66e-15	Yes	0.35	0.271	0.425	large	1.0	13,738 (66.4%)	6,967 (33.6%)
	non-European			25,955,080	26,433								13,738 (52.0%)	12,695 (48.0%)
VAMPseq	European	Benign or Likely Benign	379	11,126,067	8,137	9.84e-07	Yes	0.29	0.181	0.393	medium	0.962	5,434 (66.8%)	2,703 (33.2%)
	non-European			11,760,062	10,466								5,434 (51.9%)	5,032 (48.1%)
MAVERegistry	European	Benign or Likely Benign	109	4,649,310	6,745	9.38e-05	Yes	0.431	0.24	0.59	very large	0.706	3,761 (55.8%)	2,984 (44.2%)
	non-European			5,323,862	8,457								3,761 (44.5%)	4,696 (55.5%)
SGE	European	Conflicting Interpretations	457	149,398	4,948	3.53e-05	Yes	0.223	0.119	0.323	medium	0.831	3,363 (68.0%)	1,585 (32.0%)
	non-European			196,368	5,965								3,363 (56.4%)	2,602 (43.6%)
VAMPseq	European	Conflicting Interpretations	269	97,368	2,388	0.0603	No	0.132	-0.00623	0.266	small	0.0548	1,710 (71.6%)	678 (28.4%)
	non-European			109,833	2,764								1,710 (61.9%)	1,054 (38.1%)
MAVERegistry	European	Conflicting Interpretations	99	223,897	3,801	0.032	No	0.248	0.0269	0.447	medium	0.0816	2,211 (58.2%)	1,590 (41.8%)
	non-European			231,076	4,555								2,211 (48.5%)	2,344 (51.5%)
SGE	European	No Designation	694	5,258,571	87,346	4.87e-42	Yes	0.595	0.537	0.648	very large	1.0	19,679 (22.5%)	67,667 (77.5%)
	non-European			5,800,436	108,918								19,679 (18.1%)	89,239 (81.9%)
VAMPseq	European	No Designation	395	2,989,154	35,351	4.48e-28	Yes	0.638	0.565	0.701	very large	1.0	8,469 (24.0%)	26,882 (76.0%)
	non-European			3,385,101	44,339								8,469 (19.1%)	35,870 (80.9%)
MAVERegistry	European	No Designation	110	833,763	11,053	6.64e-12	Yes	0.754	0.646	0.833	very large	1.0	2,458 (22.2%)	8,595 (77.8%)
	non-European			944,081	13,939								2,458 (17.6%)	11,481 (82.4%)

### Sheet: Table S10
Table S10: Comparison of Allele Prevalence For All Coding Variants Without Missene Variants Across All Clinical Classifications for All of Us v7
Group	Population Description(s)	ClinVar Clinical Significance	# of Gene Pairs	Total Allele Count	Total Unique Variants	p-value	Statistically Significant Difference	Rank Biserial Coefficient	95% CI Lower Bound	95% CI Upper Bound	Effect Size	Estimated Statistical Power	Unique Variants in Both Groups	Unique Variants in Only One Group
Cardiology	European	Variant of Uncertain Significance	295.0	31,198	4,586	7.98e-06	Yes	0.3	0.175	0.415	large	0.924	2,493 (54.4%)	2,093 (45.6%)
	non-European			38,567	4,843								2,493 (51.5%)	2,350 (48.5%)
Endocrinology	European	Variant of Uncertain Significance	282	32,211	2,425	0.0115	No	0.174	0.0389	0.302	small	0.234	1,578 (65.1%)	847 (34.9%)
	non-European			38,875	2,715								1,578 (58.1%)	1,137 (41.9%)
Nephrology	European	Variant of Uncertain Significance	515	76,194	5,630	1.6e-07	Yes	0.267	0.171	0.357	medium	0.99	3,599 (63.9%)	2,031 (36.1%)
	non-European			97,994	6,213								3,599 (57.9%)	2,614 (42.1%)
Hematology	European	Variant of Uncertain Significance	208	22,246	2,221	0.00125	No	0.258	0.104	0.401	medium	0.51	1,300 (58.5%)	921 (41.5%)
	non-European			29,533	2,331								1,300 (55.8%)	1,031 (44.2%)
Oncology	European	Variant of Uncertain Significance	199	22,799	3,721	1.12e-06	Yes	0.398	0.254	0.525	large	0.968	1,702 (45.7%)	2,019 (54.3%)
	non-European			25,575	4,059								1,702 (41.9%)	2,357 (58.1%)
Allergy and Immunology	European	Variant of Uncertain Significance	523	58,106	6,150	7.2e-12	Yes	0.346	0.255	0.431	large	1.0	3,762 (61.2%)	2,388 (38.8%)
	non-European			77,532	6,583								3,762 (57.1%)	2,821 (42.9%)
Ophthalmology	European	Variant of Uncertain Significance	477	88,109	6,405	3.38e-14	Yes	0.401	0.31	0.484	very large	1.0	4,157 (64.9%)	2,248 (35.1%)
	non-European			115,936	7,269								4,157 (57.2%)	3,112 (42.8%)
Neurology	European	Variant of Uncertain Significance	1294	216,492	14,690	8.13e-16	Yes	0.258	0.198	0.317	medium	1.0	8,982 (61.1%)	5,708 (38.9%)
	non-European			239,318	15,933								8,982 (56.4%)	6,951 (43.6%)
Developmental Disorders (DDG2P)	European	Variant of Uncertain Significance	1820	298,013	18,715	1.49e-26	Yes	0.289	0.238	0.337	medium	1.0	11,555 (61.7%)	7,160 (38.3%)
	non-European			357,373	20,455								11,555 (56.5%)	8,900 (43.5%)
Carrier Screening	European	Variant of Uncertain Significance	555	153,904	7,231	2.04e-10	Yes	0.312	0.222	0.396	large	1.0	4,460 (61.7%)	2,771 (38.3%)
	non-European			162,993	8,109								4,460 (55.0%)	3,649 (45.0%)
Newborn Screening	European	Variant of Uncertain Significance	158	19,772	1,237	0.024	No	0.207	0.0286	0.373	medium	0.141	755 (61.0%)	482 (39.0%)
	non-European			19,243	1,449								755 (52.1%)	694 (47.9%)
Inborn Errors of Metabolism	European	Variant of Uncertain Significance	1613	179,403	14,932	6.37e-20	Yes	0.263	0.209	0.315	medium	1.0	9,527 (63.8%)	5,405 (36.2%)
	non-European			225,489	16,477								9,527 (57.8%)	6,950 (42.2%)
All Curated Clinical Genes (GenCC)	European	Variant of Uncertain Significance	3432	730,614	32,980	1.07e-26	Yes	0.211	0.173	0.248	medium	1.0	20,779 (63.0%)	12,201 (37.0%)
	non-European			776,477	35,908								20,779 (57.9%)	15,129 (42.1%)
Reportable Secondary Findings (ACMG)	European	Variant of Uncertain Significance	78	11,862	2,266	5.69e-06	Yes	0.592	0.401	0.733	very large	0.903	987 (43.6%)	1,279 (56.4%)
	non-European			15,212	2,424								987 (40.7%)	1,437 (59.3%)
Cardiology	European	Pathogenic or Likely Pathogenic	176	5,974	1,511	0.0133	No	-0.215	-0.381	-0.0359	medium	0.202	527 (34.9%)	984 (65.1%)
	non-European			5,500	1,389								527 (37.9%)	862 (62.1%)
Endocrinology	European	Pathogenic or Likely Pathogenic	232	16,666	2,046	0.000397	No	-0.268	-0.403	-0.122	medium	0.648	934 (45.7%)	1,112 (54.3%)
	non-European			11,773	1,945								934 (48.0%)	1,011 (52.0%)
Nephrology	European	Pathogenic or Likely Pathogenic	411	34,802	4,204	1.29e-10	Yes	-0.366	-0.463	-0.26	large	1.0	2,012 (47.9%)	2,192 (52.1%)
	non-European			22,543	3,982								2,012 (50.5%)	1,970 (49.5%)
Hematology	European	Pathogenic or Likely Pathogenic	158	8,341	1,761	5.68e-05	Yes	-0.369	-0.52	-0.196	large	0.81	659 (37.4%)	1,102 (62.6%)
	non-European			6,893	1,499								659 (44.0%)	840 (56.0%)
Oncology	European	Pathogenic or Likely Pathogenic	142	13,400	2,252	0.00118	No	-0.314	-0.488	-0.116	large	0.499	729 (32.4%)	1,523 (67.6%)
	non-European			9,036	1,960								729 (37.2%)	1,231 (62.8%)
Allergy and Immunology	European	Pathogenic or Likely Pathogenic	369	29,981	3,914	2.47e-12	Yes	-0.421	-0.518	-0.313	very large	1.0	1,641 (41.9%)	2,273 (58.1%)
	non-European			21,776	3,447								1,641 (47.6%)	1,806 (52.4%)
Ophthalmology	European	Pathogenic or Likely Pathogenic	382	29,105	4,590	9.12e-10	Yes	-0.362	-0.461	-0.253	large	1.0	2,076 (45.2%)	2,514 (54.8%)
	non-European			22,924	4,283								2,076 (48.5%)	2,207 (51.5%)
Neurology	European	Pathogenic or Likely Pathogenic	941	48,934	8,068	2.32e-20	Yes	-0.348	-0.414	-0.278	large	1.0	3,536 (43.8%)	4,532 (56.2%)
	non-European			34,534	7,160								3,536 (49.4%)	3,624 (50.6%)
Developmental Disorders (DDG2P)	European	Pathogenic or Likely Pathogenic	1418	79,226	11,841	2.53e-28	Yes	-0.338	-0.394	-0.28	large	1.0	5,175 (43.7%)	6,666 (56.3%)
	non-European			54,458	10,589								5,175 (48.9%)	5,414 (51.1%)
Carrier Screening	European	Pathogenic or Likely Pathogenic	537	64,088	9,101	2.7e-16	Yes	-0.408	-0.487	-0.322	very large	1.0	3,888 (42.7%)	5,213 (57.3%)
	non-European			44,667	8,481								3,888 (45.8%)	4,593 (54.2%)
Newborn Screening	European	Pathogenic or Likely Pathogenic	142	12,917	1,691	0.0274	No	-0.213	-0.387	-0.0258	medium	0.128	785 (46.4%)	906 (53.6%)
	non-European			8,602	1,674								785 (46.9%)	889 (53.1%)
Inborn Errors of Metabolism	European	Pathogenic or Likely Pathogenic	1225	66,541	9,780	2.71e-24	Yes	-0.335	-0.394	-0.274	large	1.0	4,475 (45.8%)	5,305 (54.2%)
	non-European			46,444	8,864								4,475 (50.5%)	4,389 (49.5%)
All Curated Clinical Genes (GenCC)	European	Pathogenic or Likely Pathogenic	2623	151,206	19,208	5.58e-45	Yes	-0.317	-0.359	-0.274	large	1.0	8,651 (45.0%)	10,557 (55.0%)
	non-European			112,433	17,473								8,651 (49.5%)	8,822 (50.5%)
Reportable Secondary Findings (ACMG)	European	Pathogenic or Likely Pathogenic	67	5,093	1,474	0.039	No	-0.291	-0.525	-0.0152	medium	0.0802	383 (26.0%)	1,091 (74.0%)
	non-European			4,321	1,177								383 (32.5%)	794 (67.5%)
Cardiology	European	Benign or Likely Benign	306	54,163,452	23,389	0.0269	No	0.146	0.0177	0.269	small	0.137	16,318 (69.8%)	7,071 (30.2%)
	non-European			56,155,540	27,178								16,318 (60.0%)	10,860 (40.0%)
Endocrinology	European	Benign or Likely Benign	320	52,978,227	12,956	0.016	No	0.155	0.0303	0.276	small	0.192	9,555 (73.7%)	3,401 (26.3%)
	non-European			52,948,038	15,179								9,555 (62.9%)	5,624 (37.1%)
Nephrology	European	Benign or Likely Benign	559	131,258,258	27,405	0.606	No	0.0252	-0.0704	0.12	tiny	0.00138	20,805 (75.9%)	6,600 (24.1%)
	non-European			127,744,812	32,191								20,805 (64.6%)	11,386 (35.4%)
Hematology	European	Benign or Likely Benign	235	35,599,734	9,706	0.0707	No	0.136	-0.0106	0.277	small	0.0609	6,841 (70.5%)	2,865 (29.5%)
	non-European			35,853,577	11,403								6,841 (60.0%)	4,562 (40.0%)
Oncology	European	Benign or Likely Benign	205	33,539,282	17,206	0.000186	Yes	0.301	0.152	0.437	large	0.725	10,375 (60.3%)	6,831 (39.7%)
	non-European			35,258,288	19,946								10,375 (52.0%)	9,571 (48.0%)
Allergy and Immunology	European	Benign or Likely Benign	558	85,454,344	28,300	0.000184	Yes	0.183	0.0888	0.273	small	0.741	20,766 (73.4%)	7,534 (26.6%)
	non-European			86,422,711	33,014								20,766 (62.9%)	12,248 (37.1%)
Ophthalmology	European	Benign or Likely Benign	514	98,457,692	26,265	0.172	No	0.0695	-0.0301	0.168	very small	0.0213	19,867 (75.6%)	6,398 (24.4%)
	non-European			97,993,191	31,335								19,867 (63.4%)	11,468 (36.6%)
Neurology	European	Benign or Likely Benign	1359	240,496,835	73,066	0.000196	Yes	0.117	0.0557	0.177	small	0.743	54,647 (74.8%)	18,419 (25.2%)
	non-European			238,019,301	85,598								54,647 (63.8%)	30,951 (36.2%)
Developmental Disorders (DDG2P)	European	Benign or Likely Benign	2174	361,905,758	94,959	9.48e-08	Yes	0.132	0.0842	0.18	small	0.994	71,569 (75.4%)	23,390 (24.6%)
	non-European			359,182,099	111,553								71,569 (64.2%)	39,984 (35.8%)
Carrier Screening	European	Benign or Likely Benign	567	113,572,276	37,403	0.054	No	0.0934	-0.00133	0.186	very small	0.0832	24,545 (65.6%)	12,858 (34.4%)
	non-European			113,551,629	44,064								24,545 (55.7%)	19,519 (44.3%)
Newborn Screening	European	Benign or Likely Benign	162	21,701,738	6,796	0.362	No	0.0826	-0.0944	0.255	very small	0.00522	4,479 (65.9%)	2,317 (34.1%)
	non-European			21,860,916	8,066								4,479 (55.5%)	3,587 (44.5%)
Inborn Errors of Metabolism	European	Benign or Likely Benign	1731	279,665,405	71,984	8.74e-07	Yes	0.136	0.0828	0.189	small	0.978	54,898 (76.3%)	17,086 (23.7%)
	non-European			277,824,399	84,454								54,898 (65.0%)	29,556 (35.0%)
All Curated Clinical Genes (GenCC)	European	Benign or Likely Benign	4383	680,544,672	157,689	1.89e-15	Yes	0.139	0.105	0.172	small	1.0	120,648 (76.5%)	37,041 (23.5%)
	non-European			676,354,778	183,587								120,648 (65.7%)	62,939 (34.3%)
Reportable Secondary Findings (ACMG)	European	Benign or Likely Benign	78	25,675,155	12,600	0.765	No	0.0393	-0.213	0.286	tiny	0.00068	7,434 (59.0%)	5,166 (41.0%)
	non-European			26,499,240	14,479								7,434 (51.3%)	7,045 (48.7%)
Cardiology	European	Conflicting Interpretations	239	1,201,812	4,202	0.862	No	-0.013	-0.158	0.133	tiny	0.00038	3,610 (85.9%)	592 (14.1%)
	non-European			1,219,779	4,550								3,610 (79.3%)	940 (20.7%)
Endocrinology	European	Conflicting Interpretations	225	511,302	2,032	0.429	No	0.0608	-0.0895	0.209	very small	0.00346	1,841 (90.6%)	191 (9.4%)
	non-European			597,958	2,287								1,841 (80.5%)	446 (19.5%)
Nephrology	European	Conflicting Interpretations	383	1,464,797	4,133	0.0522	No	-0.114	-0.227	0.0012	small	0.0831	3,739 (90.5%)	394 (9.53%)
	non-European			1,422,416	4,565								3,739 (81.9%)	826 (18.1%)
Hematology	European	Conflicting Interpretations	159	598,761	1,433	0.999	No	0.000157	-0.178	0.178	tiny	0.00046	1,207 (84.2%)	226 (15.8%)
	non-European			562,461	1,550								1,207 (77.9%)	343 (22.1%)
Oncology	European	Conflicting Interpretations	167	618,022	2,452	0.418	No	0.0723	-0.103	0.243	very small	0.00394	1,805 (73.6%)	647 (26.4%)
	non-European			610,700	2,597								1,805 (69.5%)	792 (30.5%)
Allergy and Immunology	European	Conflicting Interpretations	335	1,037,703	3,377	0.807	No	-0.0154	-0.139	0.108	tiny	0.0006	2,839 (84.1%)	538 (15.9%)
	non-European			976,744	3,656								2,839 (77.7%)	817 (22.3%)
Ophthalmology	European	Conflicting Interpretations	369	1,163,023	4,269	0.306	No	0.0615	-0.0569	0.178	very small	0.00794	3,946 (92.4%)	323 (7.57%)
	non-European			1,323,023	4,773								3,946 (82.7%)	827 (17.3%)
Neurology	European	Conflicting Interpretations	987	3,371,564	10,573	0.522	No	-0.0235	-0.0955	0.0488	tiny	0.00238	9,392 (88.8%)	1,181 (11.2%)
	non-European			3,574,034	11,598								9,392 (81.0%)	2,206 (19.0%)
Developmental Disorders (DDG2P)	European	Conflicting Interpretations	1285	3,897,489	13,766	0.919	No	-0.00327	-0.0666	0.0601	tiny	0.0003	12,253 (89.0%)	1,513 (11.0%)
	non-European			4,250,450	15,205								12,253 (80.6%)	2,952 (19.4%)
Carrier Screening	European	Conflicting Interpretations	540	2,696,802	7,919	0.241	No	0.0582	-0.0392	0.155	very small	0.0128	7,064 (89.2%)	855 (10.8%)
	non-European			3,047,524	8,861								7,064 (79.7%)	1,797 (20.3%)
Newborn Screening	European	Conflicting Interpretations	138	784,942	1,267	0.356	No	-0.0906	-0.276	0.101	very small	0.00508	1,147 (90.5%)	120 (9.47%)
	non-European			706,222	1,439								1,147 (79.7%)	292 (20.3%)
Inborn Errors of Metabolism	European	Conflicting Interpretations	1207	2,665,587	10,643	0.888	No	-0.00467	-0.07	0.0607	tiny	0.00062	9,636 (90.5%)	1,007 (9.46%)
	non-European			2,737,045	11,795								9,636 (81.7%)	2,159 (18.3%)
All Curated Clinical Genes (GenCC)	European	Conflicting Interpretations	2325	7,550,107	21,757	0.614	No	-0.0121	-0.0592	0.0351	tiny	0.00146	19,436 (89.3%)	2,321 (10.7%)
	non-European			7,758,544	23,870								19,436 (81.4%)	4,434 (18.6%)
Reportable Secondary Findings (ACMG)	European	Conflicting Interpretations	78	1,555,976	3,061	0.202	No	0.167	-0.0872	0.4	small	0.0123	2,494 (81.5%)	567 (18.5%)
	non-European			1,758,969	3,335								2,494 (74.8%)	841 (25.2%)
Cardiology	European	No Designation	306	204,528	44,675	6.46e-44	Yes	0.917	0.893	0.935	very large	1.0	11,029 (24.7%)	33,646 (75.3%)
	non-European			284,405	51,757								11,029 (21.3%)	40,728 (78.7%)
Endocrinology	European	No Designation	321	7,956,137	57,872	4.08e-43	Yes	0.887	0.856	0.911	very large	1.0	18,772 (32.4%)	39,100 (67.6%)
	non-European			8,233,832	66,467								18,772 (28.2%)	47,695 (71.8%)
Nephrology	European	No Designation	562	27,794,668	129,052	2.06e-69	Yes	0.857	0.83	0.881	very large	1.0	41,878 (32.5%)	87,174 (67.5%)
	non-European			26,045,415	148,082								41,878 (28.3%)	106,204 (71.7%)
Hematology	European	No Designation	238	275,256	32,802	3.13e-30	Yes	0.854	0.809	0.889	very large	1.0	9,749 (29.7%)	23,053 (70.3%)
	non-European			428,610	37,777								9,749 (25.8%)	28,028 (74.2%)
Oncology	European	No Designation	207	24,177,218	59,803	1.02e-26	Yes	0.858	0.81	0.894	very large	1.0	21,692 (36.3%)	38,111 (63.7%)
	non-European			30,000,237	71,829								21,692 (30.2%)	50,137 (69.8%)
Allergy and Immunology	European	No Designation	570	3,027,659	84,984	9.63e-67	Yes	0.834	0.803	0.861	very large	1.0	23,588 (27.8%)	61,396 (72.2%)
	non-European			3,351,749	96,834								23,588 (24.4%)	73,246 (75.6%)
Ophthalmology	European	No Designation	515	2,325,829	88,451	2.38e-55	Yes	0.797	0.758	0.831	very large	1.0	25,296 (28.6%)	63,155 (71.4%)
	non-European			2,375,747	99,323								25,296 (25.5%)	74,027 (74.5%)
Neurology	European	No Designation	1372	371,709,191	450,108	2.89e-161	Yes	0.843	0.825	0.86	very large	1.0	159,304 (35.4%)	290,804 (64.6%)
	non-European			344,438,291	528,278								159,304 (30.2%)	368,974 (69.8%)
Developmental Disorders (DDG2P)	European	No Designation	2302	511,393,784	726,975	6.96e-145	Yes	0.617	0.587	0.645	very large	1.0	269,481 (37.1%)	457,494 (62.9%)
	non-European			477,125,315	847,800								269,481 (31.8%)	578,319 (68.2%)
Carrier Screening	European	No Designation	568	331,024,482	270,478	7.96e-77	Yes	0.898	0.878	0.915	very large	1.0	97,824 (36.2%)	172,654 (63.8%)
	non-European			303,519,448	320,953								97,824 (30.5%)	223,129 (69.5%)
Newborn Screening	European	No Designation	163	7,614,750	23,511	1.35e-19	Yes	0.818	0.75	0.869	very large	1.0	7,024 (29.9%)	16,487 (70.1%)
	non-European			7,736,274	27,274								7,024 (25.8%)	20,250 (74.2%)
Inborn Errors of Metabolism	European	No Designation	1745	353,319,202	482,932	6.02e-203	Yes	0.84	0.823	0.855	very large	1.0	169,145 (35.0%)	313,787 (65.0%)
	non-European			327,018,212	564,318								169,145 (30.0%)	395,173 (70.0%)
All Curated Clinical Genes (GenCC)	European	No Designation	4779	660,041,947	1,226,177	4.63e-260	Yes	0.575	0.553	0.597	very large	1.0	450,329 (36.7%)	775,848 (63.3%)
	non-European			631,553,234	1,423,266								450,329 (31.6%)	972,937 (68.4%)
Reportable Secondary Findings (ACMG)	European	No Designation	78	23,971,483	50,184	2.51e-12	Yes	0.913	0.859	0.947	very large	1.0	18,579 (37.0%)	31,605 (63.0%)
	non-European			29,692,327	60,694								18,579 (30.6%)	42,115 (69.4%)

### Sheet: Table S11
Table S11: Comparison of Allele Prevalence For All Coding Variants Without Missene Variants Across All Clinical Classifications for gnomAD v2.1.1
Group	Population Description(s)	ClinVar Clinical Significance	# of Gene Pairs	Total Allele Count	Total Unique Variants	p-value	Statistically Significant Difference	Rank Biserial Coefficient	95% CI Lower Bound	95% CI Upper Bound	Effect Size	Estimated Statistical Power	Unique Variants in Both Groups	Unique Variants in Only One Group
Cardiology	European	Variant of Uncertain Significance	297.0	9,213	2,594	7.03e-07	Yes	0.332	0.21	0.444	large	0.977	1,019 (39.3%)	1,575 (60.7%)
	non-European			10,407	2,876								1,019 (35.4%)	1,857 (64.6%)
Endocrinology	European	Variant of Uncertain Significance	290	7,136	1,505	6.87e-11	Yes	0.442	0.326	0.545	very large	1.0	741 (49.2%)	764 (50.8%)
	non-European			9,972	1,763								741 (42.0%)	1,022 (58.0%)
Nephrology	European	Variant of Uncertain Significance	541	21,105	3,558	1.78e-13	Yes	0.365	0.277	0.448	large	1.0	1,790 (50.3%)	1,768 (49.7%)
	non-European			25,629	4,125								1,790 (43.4%)	2,335 (56.6%)
Hematology	European	Variant of Uncertain Significance	224	7,500	1,503	6.82e-09	Yes	0.447	0.314	0.563	very large	0.998	694 (46.2%)	809 (53.8%)
	non-European			10,709	1,619								694 (42.9%)	925 (57.1%)
Oncology	European	Variant of Uncertain Significance	203	6,697	1,874	2.05e-07	Yes	0.421	0.28	0.544	very large	0.988	644 (34.4%)	1,230 (65.6%)
	non-European			8,080	2,130								644 (30.2%)	1,486 (69.8%)
Allergy and Immunology	European	Variant of Uncertain Significance	550	18,565	3,983	6.59e-19	Yes	0.437	0.354	0.513	very large	1.0	1,917 (48.1%)	2,066 (51.9%)
	non-European			24,040	4,484								1,917 (42.8%)	2,567 (57.2%)
Ophthalmology	European	Variant of Uncertain Significance	477	18,576	4,013	2.68e-21	Yes	0.501	0.418	0.576	very large	1.0	1,945 (48.5%)	2,068 (51.5%)
	non-European			24,469	4,564								1,945 (42.6%)	2,619 (57.4%)
Neurology	European	Variant of Uncertain Significance	1327	43,913	9,058	2e-38	Yes	0.411	0.357	0.462	very large	1.0	4,087 (45.1%)	4,971 (54.9%)
	non-European			54,574	10,212								4,087 (40.0%)	6,125 (60.0%)
Developmental Disorders (DDG2P)	European	Variant of Uncertain Significance	1877	61,277	11,497	1.9e-54	Yes	0.415	0.369	0.458	very large	1.0	5,504 (47.9%)	5,993 (52.1%)
	non-European			76,764	13,216								5,504 (41.6%)	7,712 (58.4%)
Carrier Screening	European	Variant of Uncertain Significance	556	22,384	4,139	5.02e-30	Yes	0.557	0.487	0.621	very large	1.0	1,957 (47.3%)	2,182 (52.7%)
	non-European			31,415	4,921								1,957 (39.8%)	2,964 (60.2%)
Newborn Screening	European	Variant of Uncertain Significance	159	3,856	777	3.08e-08	Yes	0.506	0.358	0.629	very large	0.995	362 (46.6%)	415 (53.4%)
	non-European			4,591	926								362 (39.1%)	564 (60.9%)
Inborn Errors of Metabolism	European	Variant of Uncertain Significance	1656	69,826	9,701	1.08e-48	Yes	0.416	0.368	0.462	very large	1.0	4,735 (48.8%)	4,966 (51.2%)
	non-European			91,465	11,164								4,735 (42.4%)	6,429 (57.6%)
All Curated Clinical Genes (GenCC)	European	Variant of Uncertain Significance	3528	181,152	21,095	2.78e-70	Yes	0.345	0.31	0.379	large	1.0	10,392 (49.3%)	10,703 (50.7%)
	non-European			205,131	23,505								10,392 (44.2%)	13,113 (55.8%)
Reportable Secondary Findings (ACMG)	European	Variant of Uncertain Significance	78	2,746	1,055	1.47e-05	Yes	0.565	0.365	0.715	very large	0.862	302 (28.6%)	753 (71.4%)
	non-European			3,849	1,187								302 (25.4%)	885 (74.6%)
Cardiology	European	Pathogenic or Likely Pathogenic	152	2,820	1,072	0.957	No	-0.00521	-0.204	0.194	tiny	0.0004	272 (25.4%)	800 (74.6%)
	non-European			2,539	962								272 (28.3%)	690 (71.7%)
Endocrinology	European	Pathogenic or Likely Pathogenic	217	7,273	1,577	0.0428	No	-0.159	-0.312	0.00226	small	0.0956	531 (33.7%)	1,046 (66.3%)
	non-European			4,726	1,476								531 (36.0%)	945 (64.0%)
Nephrology	European	Pathogenic or Likely Pathogenic	383	15,286	3,170	0.000117	Yes	-0.228	-0.339	-0.11	medium	0.777	1,147 (36.2%)	2,023 (63.8%)
	non-European			9,809	3,067								1,147 (37.4%)	1,920 (62.6%)
Hematology	European	Pathogenic or Likely Pathogenic	147	4,229	1,331	0.000366	Yes	-0.339	-0.504	-0.15	large	0.64	402 (30.2%)	929 (69.8%)
	non-European			3,203	1,203								402 (33.4%)	801 (66.6%)
Oncology	European	Pathogenic or Likely Pathogenic	129	5,630	1,602	0.00417	No	-0.292	-0.478	-0.0801	medium	0.341	410 (25.6%)	1,192 (74.4%)
	non-European			3,533	1,410								410 (29.1%)	1,000 (70.9%)
Allergy and Immunology	European	Pathogenic or Likely Pathogenic	349	14,117	3,006	2.79e-06	Yes	-0.289	-0.404	-0.166	medium	0.955	976 (32.5%)	2,030 (67.5%)
	non-European			9,742	2,695								976 (36.2%)	1,719 (63.8%)
Ophthalmology	European	Pathogenic or Likely Pathogenic	360	13,322	3,514	0.000301	Yes	-0.22	-0.334	-0.0996	medium	0.692	1,204 (34.3%)	2,310 (65.7%)
	non-European			9,800	3,359								1,204 (35.8%)	2,155 (64.2%)
Neurology	European	Pathogenic or Likely Pathogenic	865	21,660	6,110	4.08e-09	Yes	-0.232	-0.308	-0.153	medium	0.999	2,008 (32.9%)	4,102 (67.1%)
	non-European			14,985	5,461								2,008 (36.8%)	3,453 (63.2%)
Developmental Disorders (DDG2P)	European	Pathogenic or Likely Pathogenic	1343	46,500	8,985	1.59e-12	Yes	-0.224	-0.286	-0.16	medium	1.0	2,993 (33.3%)	5,992 (66.7%)
	non-European			47,443	8,202								2,993 (36.5%)	5,209 (63.5%)
Carrier Screening	European	Pathogenic or Likely Pathogenic	532	28,396	6,749	1.13e-08	Yes	-0.286	-0.375	-0.191	medium	0.998	2,139 (31.7%)	4,610 (68.3%)
	non-European			19,537	6,354								2,139 (33.7%)	4,215 (66.3%)
Newborn Screening	European	Pathogenic or Likely Pathogenic	140	5,800	1,259	0.669	No	-0.0417	-0.234	0.154	tiny	0.00098	408 (32.4%)	851 (67.6%)
	non-European			3,905	1,241								408 (32.9%)	833 (67.1%)
Inborn Errors of Metabolism	European	Pathogenic or Likely Pathogenic	1156	30,789	7,616	3.69e-11	Yes	-0.225	-0.291	-0.157	medium	1.0	2,601 (34.2%)	5,015 (65.8%)
	non-European			20,885	6,897								2,601 (37.7%)	4,296 (62.3%)
All Curated Clinical Genes (GenCC)	European	Pathogenic or Likely Pathogenic	2430	108,911	14,681	3.7e-12	Yes	-0.163	-0.211	-0.115	small	1.0	5,077 (34.6%)	9,604 (65.4%)
	non-European			97,646	13,569								5,077 (37.4%)	8,492 (62.6%)
Reportable Secondary Findings (ACMG)	European	Pathogenic or Likely Pathogenic	64	1,684	896	0.0531	No	-0.281	-0.534	0.0181	medium	0.0649	179 (20.0%)	717 (80.0%)
	non-European			1,503	779								179 (23.0%)	600 (77.0%)
Cardiology	European	Benign or Likely Benign	306	26,353,975	22,551	4.46e-06	Yes	0.303	0.181	0.415	large	0.941	13,756 (61.0%)	8,795 (39.0%)
	non-European			26,079,802	27,547								13,756 (49.9%)	13,791 (50.1%)
Endocrinology	European	Benign or Likely Benign	321	23,058,352	12,810	3.29e-08	Yes	0.356	0.241	0.461	large	0.996	8,494 (66.3%)	4,316 (33.7%)
	non-European			22,134,521	15,756								8,494 (53.9%)	7,262 (46.1%)
Nephrology	European	Benign or Likely Benign	565	57,098,209	28,267	7.96e-12	Yes	0.332	0.245	0.414	large	1.0	19,406 (68.7%)	8,861 (31.3%)
	non-European			55,335,817	34,457								19,406 (56.3%)	15,051 (43.7%)
Hematology	European	Benign or Likely Benign	238	17,068,505	9,935	7.78e-08	Yes	0.402	0.272	0.517	very large	0.993	6,253 (62.9%)	3,682 (37.1%)
	non-European			16,810,657	12,167								6,253 (51.4%)	5,914 (48.6%)
Oncology	European	Benign or Likely Benign	207	14,339,036	15,526	2.41e-11	Yes	0.535	0.414	0.638	very large	1.0	8,219 (52.9%)	7,307 (47.1%)
	non-European			14,611,881	18,873								8,219 (43.5%)	10,654 (56.5%)
Allergy and Immunology	European	Benign or Likely Benign	572	41,318,877	29,012	8.57e-14	Yes	0.36	0.275	0.439	large	1.0	18,771 (64.7%)	10,241 (35.3%)
	non-European			40,273,086	34,995								18,771 (53.6%)	16,224 (46.4%)
Ophthalmology	European	Benign or Likely Benign	514	45,657,953	26,650	4.48e-10	Yes	0.317	0.225	0.404	large	1.0	17,586 (66.0%)	9,064 (34.0%)
	non-European			44,412,714	33,028								17,586 (53.2%)	15,442 (46.8%)
Neurology	European	Benign or Likely Benign	1371	108,401,101	75,164	4.65e-20	Yes	0.286	0.229	0.341	medium	1.0	49,735 (66.2%)	25,429 (33.8%)
	non-European			103,970,597	91,678								49,735 (54.2%)	41,943 (45.8%)
Developmental Disorders (DDG2P)	European	Benign or Likely Benign	2195	160,960,510	95,591	5.46e-37	Yes	0.313	0.269	0.356	large	1.0	64,211 (67.2%)	31,380 (32.8%)
	non-European			156,078,139	116,680								64,211 (55.0%)	52,469 (45.0%)
Carrier Screening	European	Benign or Likely Benign	568	50,159,420	34,058	3.56e-15	Yes	0.381	0.297	0.459	large	1.0	19,344 (56.8%)	14,714 (43.2%)
	non-European			49,060,159	42,611								19,344 (45.4%)	23,267 (54.6%)
Newborn Screening	European	Benign or Likely Benign	164	9,299,493	6,311	0.00341	No	0.264	0.0934	0.419	medium	0.371	3,680 (58.3%)	2,631 (41.7%)
	non-European			8,810,721	7,986								3,680 (46.1%)	4,306 (53.9%)
Inborn Errors of Metabolism	European	Benign or Likely Benign	1752	126,374,774	75,815	3.05e-29	Yes	0.31	0.26	0.358	large	1.0	51,322 (67.7%)	24,493 (32.3%)
	non-European			121,760,930	92,607								51,322 (55.4%)	41,285 (44.6%)
All Curated Clinical Genes (GenCC)	European	Benign or Likely Benign	4332	306,524,744	160,022	3.24e-79	Yes	0.331	0.3	0.361	large	1.0	109,498 (68.4%)	50,524 (31.6%)
	non-European			297,022,245	193,945								109,498 (56.5%)	84,447 (43.5%)
Reportable Secondary Findings (ACMG)	European	Benign or Likely Benign	78	10,867,696	10,521	0.0177	No	0.309	0.0643	0.519	large	0.151	5,482 (52.1%)	5,039 (47.9%)
	non-European			11,103,881	12,893								5,482 (42.5%)	7,411 (57.5%)
Cardiology	European	Conflicting Interpretations	252	435,773	3,952	0.832	No	0.0154	-0.128	0.159	tiny	0.0006	2,965 (75.0%)	987 (25.0%)
	non-European			421,659	4,281								2,965 (69.3%)	1,316 (30.7%)
Endocrinology	European	Conflicting Interpretations	232	647,188	2,027	0.75	No	0.0241	-0.125	0.172	tiny	0.0007	1,655 (81.6%)	372 (18.4%)
	non-European			613,743	2,326								1,655 (71.2%)	671 (28.8%)
Nephrology	European	Conflicting Interpretations	413	737,885	4,044	0.51	No	-0.0374	-0.148	0.0745	tiny	0.00272	3,252 (80.4%)	792 (19.6%)
	non-European			697,130	4,510								3,252 (72.1%)	1,258 (27.9%)
Hematology	European	Conflicting Interpretations	176	89,238	1,334	0.102	No	0.142	-0.0291	0.305	small	0.0384	1,031 (77.3%)	303 (22.7%)
	non-European			89,334	1,429								1,031 (72.1%)	398 (27.9%)
Oncology	European	Conflicting Interpretations	176	67,262	2,032	0.104	No	0.141	-0.0305	0.305	small	0.0388	1,237 (60.9%)	795 (39.1%)
	non-European			64,337	2,186								1,237 (56.6%)	949 (43.4%)
Allergy and Immunology	European	Conflicting Interpretations	367	170,686	3,178	0.201	No	0.077	-0.0424	0.194	very small	0.0173	2,388 (75.1%)	790 (24.9%)
	non-European			178,212	3,387								2,388 (70.5%)	999 (29.5%)
Ophthalmology	European	Conflicting Interpretations	376	450,840	4,035	0.245	No	0.0692	-0.0482	0.185	very small	0.0119	3,360 (83.3%)	675 (16.7%)
	non-European			480,740	4,489								3,360 (74.8%)	1,129 (25.2%)
Neurology	European	Conflicting Interpretations	1061	674,789	10,242	0.264	No	0.0396	-0.0308	0.11	tiny	0.0121	8,078 (78.9%)	2,164 (21.1%)
	non-European			634,107	11,256								8,078 (71.8%)	3,178 (28.2%)
Developmental Disorders (DDG2P)	European	Conflicting Interpretations	1379	1,090,465	13,075	0.586	No	0.0169	-0.0448	0.0786	tiny	0.00144	10,408 (79.6%)	2,667 (20.4%)
	non-European			1,089,291	14,455								10,408 (72.0%)	4,047 (28.0%)
Carrier Screening	European	Conflicting Interpretations	539	953,375	7,067	0.239	No	0.0586	-0.0392	0.155	very small	0.0134	5,717 (80.9%)	1,350 (19.1%)
	non-European			945,717	7,864								5,717 (72.7%)	2,147 (27.3%)
Newborn Screening	European	Conflicting Interpretations	144	178,228	1,175	0.163	No	-0.134	-0.314	0.0546	small	0.0199	969 (82.5%)	206 (17.5%)
	non-European			163,844	1,353								969 (71.6%)	384 (28.4%)
Inborn Errors of Metabolism	European	Conflicting Interpretations	1299	1,203,682	10,566	0.866	No	-0.00541	-0.0689	0.0581	tiny	0.00042	8,571 (81.1%)	1,995 (18.9%)
	non-European			1,142,828	11,728								8,571 (73.1%)	3,157 (26.9%)
All Curated Clinical Genes (GenCC)	European	Conflicting Interpretations	2469	2,389,929	20,879	0.467	No	0.0169	-0.0292	0.0629	tiny	0.00328	16,747 (80.2%)	4,132 (19.8%)
	non-European			2,283,524	22,874								16,747 (73.2%)	6,127 (26.8%)
Reportable Secondary Findings (ACMG)	European	Conflicting Interpretations	78	487,736	2,575	0.0992	No	0.215	-0.0401	0.444	medium	0.0347	1,795 (69.7%)	780 (30.3%)
	non-European			428,258	2,783								1,795 (64.5%)	988 (35.5%)
Cardiology	European	No Designation	306	348,811	24,941	9e-43	Yes	0.904	0.878	0.925	very large	1.0	4,282 (17.2%)	20,659 (82.8%)
	non-European			419,436	32,891								4,282 (13.0%)	28,609 (87.0%)
Endocrinology	European	No Designation	321	830,420	28,329	5.64e-42	Yes	0.874	0.841	0.901	very large	1.0	6,827 (24.1%)	21,502 (75.9%)
	non-European			880,843	36,051								6,827 (18.9%)	29,224 (81.1%)
Nephrology	European	No Designation	565	1,154,991	61,939	4.59e-70	Yes	0.859	0.832	0.882	very large	1.0	14,613 (23.6%)	47,326 (76.4%)
	non-European			1,334,506	78,897								14,613 (18.5%)	64,284 (81.5%)
Hematology	European	No Designation	238	333,650	19,231	9.47e-27	Yes	0.801	0.741	0.847	very large	1.0	4,423 (23.0%)	14,808 (77.0%)
	non-European			362,504	24,810								4,423 (17.8%)	20,387 (82.2%)
Oncology	European	No Designation	207	317,614	11,284	7.93e-25	Yes	0.825	0.768	0.869	very large	1.0	1,850 (16.4%)	9,434 (83.6%)
	non-European			331,436	14,852								1,850 (12.5%)	13,002 (87.5%)
Allergy and Immunology	European	No Designation	572	1,319,685	47,095	1.97e-68	Yes	0.844	0.814	0.869	very large	1.0	9,065 (19.2%)	38,030 (80.8%)
	non-European			1,404,150	60,475								9,065 (15.0%)	51,410 (85.0%)
Ophthalmology	European	No Designation	514	875,407	49,065	3.97e-58	Yes	0.818	0.782	0.849	very large	1.0	10,468 (21.3%)	38,597 (78.7%)
	non-European			1,000,244	62,455								10,468 (16.8%)	51,987 (83.2%)
Neurology	European	No Designation	1374	3,087,262	127,353	1.77e-158	Yes	0.835	0.816	0.853	very large	1.0	26,074 (20.5%)	101,279 (79.5%)
	non-European			3,217,387	162,108								26,074 (16.1%)	136,034 (83.9%)
Developmental Disorders (DDG2P)	European	No Designation	2307	24,280,907	254,719	1e-177	Yes	0.683	0.657	0.708	very large	1.0	70,428 (27.6%)	184,291 (72.4%)
	non-European			24,237,959	322,039								70,428 (21.9%)	251,611 (78.1%)
Carrier Screening	European	No Designation	568	1,019,147	45,462	4.89e-70	Yes	0.857	0.829	0.88	very large	1.0	8,071 (17.8%)	37,391 (82.2%)
	non-European			1,116,812	58,793								8,071 (13.7%)	50,722 (86.3%)
Newborn Screening	European	No Designation	164	257,636	8,780	4.31e-17	Yes	0.757	0.671	0.823	very large	1.0	1,589 (18.1%)	7,191 (81.9%)
	non-European			247,944	11,260								1,589 (14.1%)	9,671 (85.9%)
Inborn Errors of Metabolism	European	No Designation	1755	3,925,762	157,109	2.31e-206	Yes	0.845	0.829	0.86	very large	1.0	35,016 (22.3%)	122,093 (77.7%)
	non-European			4,207,952	199,227								35,016 (17.6%)	164,211 (82.4%)
All Curated Clinical Genes (GenCC)	European	No Designation	4640	68,606,687	506,966	0	Yes	0.667	0.648	0.685	very large	1.0	146,038 (28.8%)	360,928 (71.2%)
	non-European			68,323,042	641,098								146,038 (22.8%)	495,060 (77.2%)
Reportable Secondary Findings (ACMG)	European	No Designation	78	13,271	6,053	2.87e-10	Yes	0.822	0.72	0.889	very large	0.999	643 (10.6%)	5,410 (89.4%)
	non-European			29,439	8,355								643 (7.7%)	7,712 (92.3%)

### Sheet: Table S12
Table S12: Comparison of Allele Prevalence For All Coding Variants Without Missene Variants Across All Clinical Classifications for gnomAD v3.1.2 (non v2)
Group	Population Description(s)	ClinVar Clinical Significance	# of Gene Pairs	Total Allele Count	Total Unique Variants	p-value	Statistically Significant Difference	Rank Biserial Coefficient	95% CI Lower Bound	95% CI Upper Bound	Effect Size	Estimated Statistical Power	Unique Variants in Both Groups	Unique Variants in Only One Group
Cardiology	European	Variant of Uncertain Significance	289.0	4,643	1,854	3.12e-07	Yes	0.347	0.221	0.462	large	0.984	606 (32.7%)	1,248 (67.3%)
	non-European			6,004	1,982								606 (30.6%)	1,376 (69.4%)
Endocrinology	European	Variant of Uncertain Significance	279	3,823	1,121	5.81e-09	Yes	0.402	0.28	0.511	very large	0.998	499 (44.5%)	622 (55.5%)
	non-European			7,174	1,333								499 (37.4%)	834 (62.6%)
Nephrology	European	Variant of Uncertain Significance	537	12,224	2,553	1.42e-12	Yes	0.353	0.262	0.438	large	1.0	1,097 (43.0%)	1,456 (57.0%)
	non-European			19,425	2,945								1,097 (37.2%)	1,848 (62.8%)
Hematology	European	Variant of Uncertain Significance	216	3,825	993	3.68e-05	Yes	0.325	0.176	0.459	large	0.852	398 (40.1%)	595 (59.9%)
	non-European			8,738	1,109								398 (35.9%)	711 (64.1%)
Oncology	European	Variant of Uncertain Significance	197	3,334	1,171	5.95e-06	Yes	0.372	0.223	0.504	large	0.929	337 (28.8%)	834 (71.2%)
	non-European			7,155	1,290								337 (26.1%)	953 (73.9%)
Allergy and Immunology	European	Variant of Uncertain Significance	540	9,365	2,793	4.64e-14	Yes	0.375	0.286	0.458	large	1.0	1,112 (39.8%)	1,681 (60.2%)
	non-European			15,580	3,085								1,112 (36.0%)	1,973 (64.0%)
Ophthalmology	European	Variant of Uncertain Significance	468	9,596	2,835	1.3e-15	Yes	0.426	0.336	0.51	very large	1.0	1,165 (41.1%)	1,670 (58.9%)
	non-European			14,098	3,301								1,165 (35.3%)	2,136 (64.7%)
Neurology	European	Variant of Uncertain Significance	1297	20,993	6,454	1.71e-29	Yes	0.362	0.304	0.417	large	1.0	2,434 (37.7%)	4,020 (62.3%)
	non-European			32,853	7,217								2,434 (33.7%)	4,783 (66.3%)
Developmental Disorders (DDG2P)	European	Variant of Uncertain Significance	1841	43,303	8,319	1.69e-43	Yes	0.373	0.325	0.419	large	1.0	3,397 (40.8%)	4,922 (59.2%)
	non-European			64,276	9,441								3,397 (36.0%)	6,044 (64.0%)
Carrier Screening	European	Variant of Uncertain Significance	548	10,110	2,870	1.85e-22	Yes	0.481	0.402	0.553	very large	1.0	1,158 (40.3%)	1,712 (59.7%)
	non-European			18,438	3,389								1,158 (34.2%)	2,231 (65.8%)
Newborn Screening	European	Variant of Uncertain Significance	156	1,879	516	7.11e-07	Yes	0.459	0.3	0.594	very large	0.973	190 (36.8%)	326 (63.2%)
	non-European			2,936	595								190 (31.9%)	405 (68.1%)
Inborn Errors of Metabolism	European	Variant of Uncertain Significance	1620	41,586	7,026	2.13e-39	Yes	0.377	0.326	0.426	large	1.0	2,916 (41.5%)	4,110 (58.5%)
	non-European			58,811	7,995								2,916 (36.5%)	5,079 (63.5%)
All Curated Clinical Genes (GenCC)	European	Variant of Uncertain Significance	3444	113,069	15,486	4.32e-54	Yes	0.305	0.268	0.341	large	1.0	6,553 (42.3%)	8,933 (57.7%)
	non-European			148,924	17,084								6,553 (38.4%)	10,531 (61.6%)
Reportable Secondary Findings (ACMG)	European	Variant of Uncertain Significance	76	1,202	663	1.2e-05	Yes	0.578	0.376	0.728	very large	0.869	172 (25.9%)	491 (74.1%)
	non-European			1,943	714								172 (24.1%)	542 (75.9%)
Cardiology	European	Pathogenic or Likely Pathogenic	138	1,340	634	0.519	No	-0.0633	-0.271	0.15	very small	0.00252	113 (17.8%)	521 (82.2%)
	non-European			1,236	560								113 (20.2%)	447 (79.8%)
Endocrinology	European	Pathogenic or Likely Pathogenic	199	3,323	983	0.0262	No	-0.182	-0.341	-0.0135	small	0.139	269 (27.4%)	714 (72.6%)
	non-European			2,542	901								269 (29.9%)	632 (70.1%)
Nephrology	European	Pathogenic or Likely Pathogenic	366	6,958	2,070	0.000428	No	-0.213	-0.332	-0.0879	medium	0.652	587 (28.4%)	1,483 (71.6%)
	non-European			4,865	1,855								587 (31.6%)	1,268 (68.4%)
Hematology	European	Pathogenic or Likely Pathogenic	141	1,747	790	0.00567	No	-0.269	-0.444	-0.0732	medium	0.302	186 (23.5%)	604 (76.5%)
	non-European			1,518	648								186 (28.7%)	462 (71.3%)
Oncology	European	Pathogenic or Likely Pathogenic	120	2,408	843	0.105	No	-0.171	-0.383	0.059	small	0.0357	161 (19.1%)	682 (80.9%)
	non-European			1,745	771								161 (20.9%)	610 (79.1%)
Allergy and Immunology	European	Pathogenic or Likely Pathogenic	326	6,044	1,809	3.98e-05	Yes	-0.263	-0.384	-0.134	medium	0.851	476 (26.3%)	1,333 (73.7%)
	non-European			4,824	1,524								476 (31.2%)	1,048 (68.8%)
Ophthalmology	European	Pathogenic or Likely Pathogenic	342	6,158	2,306	0.000298	Yes	-0.227	-0.347	-0.0992	medium	0.692	639 (27.7%)	1,667 (72.3%)
	non-European			5,119	2,108								639 (30.3%)	1,469 (69.7%)
Neurology	European	Pathogenic or Likely Pathogenic	802	10,509	3,929	8.82e-07	Yes	-0.201	-0.283	-0.117	medium	0.978	1,005 (25.6%)	2,924 (74.4%)
	non-European			8,020	3,384								1,005 (29.7%)	2,379 (70.3%)
Developmental Disorders (DDG2P)	European	Pathogenic or Likely Pathogenic	1222	26,773	5,727	3.65e-11	Yes	-0.22	-0.286	-0.151	medium	1.0	1,524 (26.6%)	4,203 (73.4%)
	non-European			35,546	4,981								1,524 (30.6%)	3,457 (69.4%)
Carrier Screening	European	Pathogenic or Likely Pathogenic	520	13,087	4,228	5.81e-08	Yes	-0.275	-0.367	-0.177	medium	0.994	1,096 (25.9%)	3,132 (74.1%)
	non-European			9,671	3,797								1,096 (28.9%)	2,701 (71.1%)
Newborn Screening	European	Pathogenic or Likely Pathogenic	134	2,676	778	0.47	No	-0.0724	-0.269	0.13	very small	0.00284	207 (26.6%)	571 (73.4%)
	non-European			1,913	728								207 (28.4%)	521 (71.6%)
Inborn Errors of Metabolism	European	Pathogenic or Likely Pathogenic	1082	14,393	4,898	5.41e-08	Yes	-0.191	-0.262	-0.118	small	0.995	1,336 (27.3%)	3,562 (72.7%)
	non-European			10,906	4,280								1,336 (31.2%)	2,944 (68.8%)
All Curated Clinical Genes (GenCC)	European	Pathogenic or Likely Pathogenic	2212	69,357	9,505	2.64e-14	Yes	-0.188	-0.238	-0.136	small	1.0	2,696 (28.4%)	6,809 (71.6%)
	non-European			72,117	8,414								2,696 (32.0%)	5,718 (68.0%)
Reportable Secondary Findings (ACMG)	European	Pathogenic or Likely Pathogenic	57	777	480	0.365	No	-0.139	-0.436	0.187	small	0.00338	71 (14.8%)	409 (85.2%)
	non-European			748	406								71 (17.5%)	335 (82.5%)
Cardiology	European	Benign or Likely Benign	306	11,169,890	16,085	1.37e-09	Yes	0.4	0.286	0.502	large	0.999	8,887 (55.3%)	7,198 (44.7%)
	non-European			12,553,855	20,435								8,887 (43.5%)	11,548 (56.5%)
Endocrinology	European	Benign or Likely Benign	321	9,948,331	9,608	2.3e-09	Yes	0.385	0.272	0.487	large	0.999	5,936 (61.8%)	3,672 (38.2%)
	non-European			10,685,085	12,107								5,936 (49.0%)	6,171 (51.0%)
Nephrology	European	Benign or Likely Benign	564	24,682,639	21,208	1.55e-12	Yes	0.344	0.257	0.425	large	1.0	13,426 (63.3%)	7,782 (36.7%)
	non-European			25,985,551	26,763								13,426 (50.2%)	13,337 (49.8%)
Hematology	European	Benign or Likely Benign	238	7,338,305	7,094	7.26e-10	Yes	0.461	0.338	0.568	very large	0.999	4,167 (58.7%)	2,927 (41.3%)
	non-European			8,040,917	9,140								4,167 (45.6%)	4,973 (54.4%)
Oncology	European	Benign or Likely Benign	207	6,082,687	10,519	1.84e-12	Yes	0.565	0.448	0.662	very large	1.0	5,227 (49.7%)	5,292 (50.3%)
	non-European			7,012,893	13,324								5,227 (39.2%)	8,097 (60.8%)
Allergy and Immunology	European	Benign or Likely Benign	570	17,403,700	21,414	2.04e-19	Yes	0.436	0.356	0.509	very large	1.0	12,738 (59.5%)	8,676 (40.5%)
	non-European			18,986,368	26,750								12,738 (47.6%)	14,012 (52.4%)
Ophthalmology	European	Benign or Likely Benign	515	19,980,675	20,054	1.32e-12	Yes	0.361	0.271	0.444	large	1.0	12,096 (60.3%)	7,958 (39.7%)
	non-European			21,414,260	25,525								12,096 (47.4%)	13,429 (52.6%)
Neurology	European	Benign or Likely Benign	1371	46,529,398	55,567	9.98e-30	Yes	0.353	0.298	0.405	large	1.0	33,402 (60.1%)	22,165 (39.9%)
	non-European			50,034,624	70,149								33,402 (47.6%)	36,747 (52.4%)
Developmental Disorders (DDG2P)	European	Benign or Likely Benign	2208	70,225,863	71,750	3.33e-50	Yes	0.366	0.324	0.407	large	1.0	44,509 (62.0%)	27,241 (38.0%)
	non-European			75,694,979	90,300								44,509 (49.3%)	45,791 (50.7%)
Carrier Screening	European	Benign or Likely Benign	567	21,257,761	23,704	1e-15	Yes	0.389	0.306	0.467	large	1.0	12,285 (51.8%)	11,419 (48.2%)
	non-European			22,843,896	30,201								12,285 (40.7%)	17,916 (59.3%)
Newborn Screening	European	Benign or Likely Benign	164	3,763,350	4,266	0.000346	Yes	0.322	0.156	0.47	large	0.655	2,249 (52.7%)	2,017 (47.3%)
	non-European			4,014,628	5,550								2,249 (40.5%)	3,301 (59.5%)
Inborn Errors of Metabolism	European	Benign or Likely Benign	1752	54,330,737	56,592	4.79e-42	Yes	0.375	0.327	0.42	large	1.0	35,151 (62.1%)	21,441 (37.9%)
	non-European			58,442,124	71,672								35,151 (49.0%)	36,521 (51.0%)
All Curated Clinical Genes (GenCC)	European	Benign or Likely Benign	4358	132,849,376	121,754	6.8e-103	Yes	0.377	0.347	0.406	large	1.0	77,591 (63.7%)	44,163 (36.3%)
	non-European			142,816,084	152,510								77,591 (50.9%)	74,919 (49.1%)
Reportable Secondary Findings (ACMG)	European	Benign or Likely Benign	78	4,678,501	6,959	0.0416	No	0.266	0.0169	0.484	medium	0.0796	3,287 (47.2%)	3,672 (52.8%)
	non-European			5,209,116	8,894								3,287 (37.0%)	5,607 (63.0%)
Cardiology	European	Conflicting Interpretations	249	126,296	3,233	0.00409	No	0.21	0.0675	0.345	medium	0.368	2,147 (66.4%)	1,086 (33.6%)
	non-European			163,911	3,593								2,147 (59.8%)	1,446 (40.2%)
Endocrinology	European	Conflicting Interpretations	231	255,187	1,749	0.0102	No	0.195	0.0464	0.335	small	0.239	1,315 (75.2%)	434 (24.8%)
	non-European			276,837	2,040								1,315 (64.5%)	725 (35.5%)
Nephrology	European	Conflicting Interpretations	406	306,563	3,422	0.405	No	0.0477	-0.0654	0.16	tiny	0.00452	2,538 (74.2%)	884 (25.8%)
	non-European			331,334	3,923								2,538 (64.7%)	1,385 (35.3%)
Hematology	European	Conflicting Interpretations	176	55,127	1,119	0.0989	No	0.144	-0.0269	0.307	small	0.0392	808 (72.2%)	311 (27.8%)
	non-European			69,740	1,250								808 (64.6%)	442 (35.4%)
Oncology	European	Conflicting Interpretations	175	44,003	1,508	0.00192	No	0.271	0.105	0.421	medium	0.448	881 (58.4%)	627 (41.6%)
	non-European			50,961	1,791								881 (49.2%)	910 (50.8%)
Allergy and Immunology	European	Conflicting Interpretations	360	99,890	2,575	0.0154	No	0.147	0.0278	0.263	small	0.199	1,824 (70.8%)	751 (29.2%)
	non-European			122,377	2,918								1,824 (62.5%)	1,094 (37.5%)
Ophthalmology	European	Conflicting Interpretations	372	259,864	3,447	0.00027	Yes	0.219	0.103	0.328	medium	0.701	2,609 (75.7%)	838 (24.3%)
	non-European			280,824	3,948								2,609 (66.1%)	1,339 (33.9%)
Neurology	European	Conflicting Interpretations	1045	367,882	8,640	0.000232	Yes	0.131	0.0609	0.201	small	0.727	6,253 (72.4%)	2,387 (27.6%)
	non-European			386,257	9,765								6,253 (64.0%)	3,512 (36.0%)
Developmental Disorders (DDG2P)	European	Conflicting Interpretations	1372	661,006	11,012	4.43e-06	Yes	0.143	0.0818	0.204	small	0.948	8,066 (73.2%)	2,946 (26.8%)
	non-European			733,832	12,606								8,066 (64.0%)	4,540 (36.0%)
Carrier Screening	European	Conflicting Interpretations	540	472,921	6,005	0.000147	Yes	0.189	0.0928	0.281	small	0.763	4,453 (74.2%)	1,552 (25.8%)
	non-European			522,923	6,852								4,453 (65.0%)	2,399 (35.0%)
Newborn Screening	European	Conflicting Interpretations	140	96,698	976	0.951	No	-0.00608	-0.196	0.184	tiny	0.00048	707 (72.4%)	269 (27.6%)
	non-European			89,096	1,118								707 (63.2%)	411 (36.8%)
Inborn Errors of Metabolism	European	Conflicting Interpretations	1286	539,680	8,997	0.000178	Yes	0.121	0.057	0.183	small	0.752	6,681 (74.3%)	2,316 (25.7%)
	non-European			607,107	10,248								6,681 (65.2%)	3,567 (34.8%)
All Curated Clinical Genes (GenCC)	European	Conflicting Interpretations	2450	1,276,259	17,787	1.14e-09	Yes	0.142	0.0963	0.187	small	0.999	13,140 (73.9%)	4,647 (26.1%)
	non-European			1,388,158	20,119								13,140 (65.3%)	6,979 (34.7%)
Reportable Secondary Findings (ACMG)	European	Conflicting Interpretations	76	134,997	2,047	0.00116	No	0.429	0.198	0.616	very large	0.461	1,284 (62.7%)	763 (37.3%)
	non-European			138,055	2,298								1,284 (55.9%)	1,014 (44.1%)
Cardiology	European	No Designation	306	151,202	12,024	1.36e-37	Yes	0.845	0.804	0.878	very large	1.0	1,782 (14.8%)	10,242 (85.2%)
	non-European			162,055	16,241								1,782 (11.0%)	14,459 (89.0%)
Endocrinology	European	No Designation	321	462,436	15,348	1.29e-32	Yes	0.766	0.708	0.813	very large	1.0	3,246 (21.1%)	12,102 (78.9%)
	non-European			482,182	19,861								3,246 (16.3%)	16,615 (83.7%)
Nephrology	European	No Designation	565	1,181,021	32,871	5.29e-56	Yes	0.766	0.723	0.802	very large	1.0	6,540 (19.9%)	26,331 (80.1%)
	non-European			1,218,599	42,505								6,540 (15.4%)	35,965 (84.6%)
Hematology	European	No Designation	238	394,317	10,007	5.82e-22	Yes	0.72	0.642	0.784	very large	1.0	2,046 (20.4%)	7,961 (79.6%)
	non-European			377,901	13,418								2,046 (15.2%)	11,372 (84.8%)
Oncology	European	No Designation	207	350,437	5,744	4.72e-20	Yes	0.735	0.654	0.799	very large	1.0	979 (17.0%)	4,765 (83.0%)
	non-European			386,448	7,881								979 (12.4%)	6,902 (87.6%)
Allergy and Immunology	European	No Designation	572	1,076,920	24,046	1.66e-58	Yes	0.778	0.738	0.813	very large	1.0	3,905 (16.2%)	20,141 (83.8%)
	non-European			1,226,512	32,143								3,905 (12.1%)	28,238 (87.9%)
Ophthalmology	European	No Designation	515	1,172,042	25,959	2.68e-41	Yes	0.685	0.628	0.734	very large	1.0	4,757 (18.3%)	21,202 (81.7%)
	non-European			1,160,513	33,734								4,757 (14.1%)	28,977 (85.9%)
Neurology	European	No Designation	1374	2,604,465	67,481	1.53e-128	Yes	0.752	0.724	0.777	very large	1.0	12,280 (18.2%)	55,201 (81.8%)
	non-European			2,869,045	87,881								12,280 (14.0%)	75,601 (86.0%)
Developmental Disorders (DDG2P)	European	No Designation	2320	11,902,218	143,707	1.58e-154	Yes	0.635	0.606	0.662	very large	1.0	36,572 (25.4%)	107,135 (74.6%)
	non-European			13,115,944	185,356								36,572 (19.7%)	148,784 (80.3%)
Carrier Screening	European	No Designation	568	944,831	22,933	3.75e-56	Yes	0.765	0.722	0.801	very large	1.0	3,843 (16.8%)	19,090 (83.2%)
	non-European			1,107,183	30,706								3,843 (12.5%)	26,863 (87.5%)
Newborn Screening	European	No Designation	164	343,037	4,516	1.08e-12	Yes	0.641	0.525	0.734	very large	1.0	774 (17.1%)	3,742 (82.9%)
	non-European			343,031	5,714								774 (13.5%)	4,940 (86.5%)
Inborn Errors of Metabolism	European	No Designation	1755	2,847,398	83,630	1.34e-169	Yes	0.765	0.742	0.787	very large	1.0	16,246 (19.4%)	67,384 (80.6%)
	non-European			3,160,933	108,960								16,246 (14.9%)	92,714 (85.1%)
All Curated Clinical Genes (GenCC)	European	No Designation	4673	32,631,583	289,035	1.01e-301	Yes	0.627	0.607	0.647	very large	1.0	77,716 (26.9%)	211,319 (73.1%)
	non-European			36,265,581	372,625								77,716 (20.9%)	294,909 (79.1%)
Reportable Secondary Findings (ACMG)	European	No Designation	78	39,624	2,723	4.26e-11	Yes	0.86	0.777	0.913	very large	1.0	264 (9.7%)	2,459 (90.3%)
	non-European			47,196	3,668								264 (7.2%)	3,404 (92.8%)

### Sheet: Table S13
Table S13: Comparison of Allele Prevalence For All Coding Variant Types Across All Clinical Classifications for All of Us v7
Group	Population Description(s)	ClinVar Clinical Significance	# of Gene Pairs	Total Allele Count	Total Unique Variants	p-value	Statistically Significant Difference	Rank Biserial Coefficient	95% CI Lower Bound	95% CI Upper Bound	Effect Size	Estimated Statistical Power	Unique Variants in Both Groups	Unique Variants in Only One Group
missense_variant	European	Variant of Uncertain Significance	3970.0	2,415,254	186,181	2.89e-74	Yes	0.334	0.302	0.366	large	1.0	124,123 (66.7%)	62,058 (33.3%)
	non-European			2,947,620	204,402								124,123 (60.7%)	80,279 (39.3%)
synonymous_variant	European	Variant of Uncertain Significance	2623	215,923	10,620	2.07e-21	Yes	0.214	0.17	0.257	medium	1.0	7,463 (70.3%)	3,157 (29.7%)
	non-European			221,125	11,661								7,463 (64.0%)	4,198 (36.0%)
stop_gained	European	Variant of Uncertain Significance	1100	14,955	1,660	0.407	No	-0.0288	-0.106	0.0482	tiny	0.00342	976 (58.8%)	684 (41.2%)
	non-European			14,453	1,606								976 (60.8%)	630 (39.2%)
stop_lost	European	Variant of Uncertain Significance	173	947	114	0.153	No	0.125	-0.0802	0.32	small	0.0196	51 (44.7%)	63 (55.3%)
	non-European			1,833	127								51 (40.2%)	76 (59.8%)
stop_retained_variant	European	Variant of Uncertain Significance	22	82	17	0.455	No	0.186	-0.369	0.643	small	0.00194	10 (58.8%)	7 (41.2%)
	non-European			140	17								10 (58.8%)	7 (41.2%)
splice_region_variant	European	Variant of Uncertain Significance	2730	280,806	15,038	1.69e-19	Yes	0.2	0.157	0.242	small	1.0	9,230 (61.4%)	5,808 (38.6%)
	non-European			309,741	16,801								9,230 (54.9%)	7,571 (45.1%)
splice_donor_variant	European	Variant of Uncertain Significance	534	8,662	609	0.0145	No	-0.122	-0.231	-0.00972	small	0.188	325 (53.4%)	284 (46.6%)
	non-European			8,927	589								325 (55.2%)	264 (44.8%)
splice_acceptor_variant	European	Variant of Uncertain Significance	426	3,728	385	0.234	No	-0.0666	-0.195	0.064	very small	0.0108	159 (41.3%)	226 (58.7%)
	non-European			4,226	368								159 (43.2%)	209 (56.8%)
frameshift_variant	European	Variant of Uncertain Significance	1160	107,910	1,735	0.0673	No	-0.062	-0.137	0.0133	very small	0.0598	835 (48.1%)	900 (51.9%)
	non-European			101,425	1,708								835 (48.9%)	873 (51.1%)
inframe	European	Variant of Uncertain Significance	2154	101,690	3,609	2.15e-05	Yes	0.106	0.0532	0.158	small	0.881	2,321 (64.3%)	1,288 (35.7%)
	non-European			124,584	3,926								2,321 (59.1%)	1,605 (40.9%)
start_lost	European	Variant of Uncertain Significance	299	1,818	265	0.18	No	-0.0894	-0.239	0.0648	very small	0.0169	148 (55.8%)	117 (44.2%)
	non-European			2,384	248								148 (59.7%)	100 (40.3%)
missense_variant	European	Pathogenic or Likely Pathogenic	2375	257,938	8,740	1.58e-33	Yes	-0.286	-0.331	-0.239	medium	1.0	5,202 (59.5%)	3,538 (40.5%)
	non-European			212,675	7,999								5,202 (65.0%)	2,797 (35.0%)
synonymous_variant	European	Pathogenic or Likely Pathogenic	150	1,189	127	0.642	No	-0.0439	-0.247	0.163	tiny	0.00108	82 (64.6%)	45 (35.4%)
	non-European			737	131								82 (62.6%)	49 (37.4%)
stop_gained	European	Pathogenic or Likely Pathogenic	2013	51,437	7,305	2.17e-18	Yes	-0.225	-0.276	-0.173	medium	1.0	3,756 (51.4%)	3,549 (48.6%)
	non-European			42,375	6,696								3,756 (56.1%)	2,940 (43.9%)
stop_lost	European	Pathogenic or Likely Pathogenic	26	80	23	0.759	No	-0.0712	-0.582	0.48	very small	0.00022	10 (43.5%)	13 (56.5%)
	non-European			61	17								10 (58.8%)	7 (41.2%)
splice_region_variant	European	Pathogenic or Likely Pathogenic	916	15,322	1,334	8.1e-08	Yes	-0.205	-0.286	-0.12	medium	0.993	665 (49.9%)	669 (50.1%)
	non-European			8,523	1,233								665 (53.9%)	568 (46.1%)
splice_donor_variant	European	Pathogenic or Likely Pathogenic	1131	14,212	2,147	0.0013	No	-0.11	-0.185	-0.0349	small	0.5	901 (42.0%)	1,246 (58.0%)
	non-European			12,421	1,993								901 (45.2%)	1,092 (54.8%)
splice_acceptor_variant	European	Pathogenic or Likely Pathogenic	899	9,811	1,452	0.00235	No	-0.117	-0.202	-0.0307	small	0.423	492 (33.9%)	960 (66.1%)
	non-European			6,774	1,334								492 (36.9%)	842 (63.1%)
frameshift_variant	European	Pathogenic or Likely Pathogenic	1793	52,331	6,810	9.85e-24	Yes	-0.274	-0.327	-0.219	medium	1.0	2,723 (40.0%)	4,087 (60.0%)
	non-European			38,210	6,109								2,723 (44.6%)	3,386 (55.4%)
inframe	European	Pathogenic or Likely Pathogenic	338	9,343	315	0.00537	No	-0.175	-0.31	-0.0329	small	0.304	172 (54.6%)	143 (45.4%)
	non-European			5,203	289								172 (59.5%)	117 (40.5%)
start_lost	European	Pathogenic or Likely Pathogenic	242	949	231	0.0832	No	-0.128	-0.295	0.0463	small	0.0449	106 (45.9%)	125 (54.1%)
	non-European			704	200								106 (53.0%)	94 (47.0%)
missense_variant	European	Benign or Likely Benign	3944	345,202,079	33,933	1.87e-11	Yes	0.123	0.0877	0.159	small	1.0	32,462 (95.7%)	1,471 (4.34%)
	non-European			339,883,582	38,223								32,462 (84.9%)	5,761 (15.1%)
synonymous_variant	European	Benign or Likely Benign	4320	531,321,993	137,185	1.06e-19	Yes	0.16	0.126	0.193	small	1.0	104,584 (76.2%)	32,601 (23.8%)
	non-European			528,027,119	159,582								104,584 (65.5%)	54,998 (34.5%)
stop_gained	European	Benign or Likely Benign	137	697,661	139	0.0037	No	0.286	0.0979	0.454	medium	0.328	128 (92.1%)	11 (7.91%)
	non-European			854,527	155								128 (82.6%)	27 (17.4%)
stop_lost	European	Benign or Likely Benign	22	357,402	15	0.153	No	0.352	-0.109	0.688	large	0.0117	15 (100.0%)	0 (0%)
	non-European			247,065	22								15 (68.2%)	7 (31.8%)
stop_retained_variant	European	Benign or Likely Benign	99	138,680	79	0.213	No	0.144	-0.122	0.391	small	0.01	50 (63.3%)	29 (36.7%)
	non-European			180,571	73								50 (68.5%)	23 (31.5%)
splice_region_variant	European	Benign or Likely Benign	3345	121,077,700	20,305	6.66e-34	Yes	0.242	0.205	0.279	medium	1.0	15,507 (76.4%)	4,798 (23.6%)
	non-European			121,118,182	23,999								15,507 (64.6%)	8,492 (35.4%)
splice_donor_variant	European	Benign or Likely Benign	84	276,906	76	0.0404	No	0.258	0.0082	0.477	medium	0.072	69 (90.8%)	7 (9.21%)
	non-European			300,006	88								69 (78.4%)	19 (21.6%)
splice_acceptor_variant	European	Benign or Likely Benign	84	891,708	71	0.0583	No	0.238	-0.0212	0.467	medium	0.0524	59 (83.1%)	12 (16.9%)
	non-European			1,063,309	84								59 (70.2%)	25 (29.8%)
frameshift_variant	European	Benign or Likely Benign	159	1,952,349	178	2.34e-05	Yes	0.387	0.222	0.53	large	0.848	159 (89.3%)	19 (10.7%)
	non-European			2,002,943	205								159 (77.6%)	46 (22.4%)
inframe	European	Benign or Likely Benign	664	12,734,662	1,266	9.09e-07	Yes	0.22	0.134	0.302	medium	0.97	1,212 (95.7%)	54 (4.27%)
	non-European			12,322,940	1,335								1,212 (90.8%)	123 (9.21%)
start_lost	European	Benign or Likely Benign	29	504,721	27	0.966	No	-0.0115	-0.423	0.404	tiny	0.00016	24 (88.9%)	3 (11.1%)
	non-European			397,614	26								24 (92.3%)	2 (7.69%)
missense_variant	European	Conflicting Interpretations	2624	10,682,071	23,364	0.002	No	-0.0697	-0.114	-0.0253	very small	0.449	21,417 (91.7%)	1,947 (8.33%)
	non-European			10,398,897	25,862								21,417 (82.8%)	4,445 (17.2%)
synonymous_variant	European	Conflicting Interpretations	1916	4,083,493	15,915	0.71	No	0.0098	-0.042	0.0616	tiny	0.00094	14,476 (91.0%)	1,439 (9.04%)
	non-European			4,171,673	17,501								14,476 (82.7%)	3,025 (17.3%)
stop_gained	European	Conflicting Interpretations	295	74,215	344	0.00215	No	-0.206	-0.338	-0.066	medium	0.419	258 (75.0%)	86 (25.0%)
	non-European			61,508	321								258 (80.4%)	63 (19.6%)
stop_lost	European	Conflicting Interpretations	15	1,523	11	0.589	No	-0.167	-0.655	0.42	small	0.0005	9 (81.8%)	2 (18.2%)
	non-European			1,763	15								9 (60.0%)	6 (40.0%)
stop_retained_variant	European	Conflicting Interpretations	10	426	7	0.415	No	-0.309	-0.784	0.393	large	0	6 (85.7%)	1 (14.3%)
	non-European			148	9								6 (66.7%)	3 (33.3%)
splice_region_variant	European	Conflicting Interpretations	1439	2,737,897	4,659	0.674	No	-0.0128	-0.0729	0.0473	tiny	0.00082	4,038 (86.7%)	621 (13.3%)
	non-European			2,806,892	5,261								4,038 (76.8%)	1,223 (23.2%)
splice_donor_variant	European	Conflicting Interpretations	173	232,786	184	0.0012	No	-0.284	-0.451	-0.0972	medium	0.475	135 (73.4%)	49 (26.6%)
	non-European			205,655	171								135 (78.9%)	36 (21.1%)
splice_acceptor_variant	European	Conflicting Interpretations	132	166,194	121	0.261	No	-0.113	-0.322	0.107	small	0.00802	83 (68.6%)	38 (31.4%)
	non-European			150,819	115								83 (72.2%)	32 (27.8%)
frameshift_variant	European	Conflicting Interpretations	283	59,540	323	0.00448	No	-0.195	-0.328	-0.0539	small	0.325	239 (74.0%)	84 (26.0%)
	non-European			52,717	326								239 (73.3%)	87 (26.7%)
inframe	European	Conflicting Interpretations	449	382,533	650	0.147	No	0.0791	-0.0318	0.188	very small	0.0228	592 (91.1%)	58 (8.92%)
	non-European			501,774	665								592 (89.0%)	73 (11.0%)
start_lost	European	Conflicting Interpretations	48	1,137	48	0.0237	No	-0.376	-0.65	-0.0153	large	0.086	32 (66.7%)	16 (33.3%)
	non-European			562	38								32 (84.2%)	6 (15.8%)
missense_variant	European	No Designation	4776	86,757,478	1,178,947	0	Yes	0.631	0.611	0.651	very large	1.0	396,401 (33.6%)	782,546 (66.4%)
	non-European			90,969,495	1,305,459								396,401 (30.4%)	909,058 (69.6%)
synonymous_variant	European	No Designation	4776	121,438,843	540,514	1.99e-302	Yes	0.621	0.601	0.641	very large	1.0	207,830 (38.5%)	332,684 (61.5%)
	non-European			125,733,112	637,595								207,830 (32.6%)	429,765 (67.4%)
stop_gained	European	No Designation	4506	298,203	32,979	0.000873	No	0.0573	0.0225	0.0919	very small	0.557	7,961 (24.1%)	25,018 (75.9%)
	non-European			298,920	31,502								7,961 (25.3%)	23,541 (74.7%)
stop_lost	European	No Designation	1605	19,445	1,185	1.01e-11	Yes	0.195	0.126	0.263	small	1.0	261 (22.0%)	924 (78.0%)
	non-European			35,082	1,210								261 (21.6%)	949 (78.4%)
stop_retained_variant	European	No Designation	914	102,644	490	3.18e-18	Yes	0.331	0.246	0.411	large	1.0	146 (29.8%)	344 (70.2%)
	non-European			96,506	636								146 (23.0%)	490 (77.0%)
splice_region_variant	European	No Designation	4682	32,774,370	184,138	1.26e-251	Yes	0.572	0.549	0.594	very large	1.0	57,232 (31.1%)	126,906 (68.9%)
	non-European			33,048,936	211,308								57,232 (27.1%)	154,076 (72.9%)
splice_donor_variant	European	No Designation	4015	668,244	13,943	1.01e-11	Yes	0.124	0.0864	0.161	small	1.0	2,924 (21.0%)	11,019 (79.0%)
	non-European			780,132	13,983								2,924 (20.9%)	11,059 (79.1%)
splice_acceptor_variant	European	No Designation	3904	318,281	10,963	7.8e-13	Yes	0.132	0.0934	0.171	small	1.0	1,828 (16.7%)	9,135 (83.3%)
	non-European			354,423	10,866								1,828 (16.8%)	9,038 (83.2%)
frameshift_variant	European	No Designation	4666	558,214	55,135	1.04e-10	Yes	0.109	0.0757	0.142	small	1.0	9,522 (17.3%)	45,613 (82.7%)
	non-European			815,577	53,479								9,522 (17.8%)	43,957 (82.2%)
inframe	European	No Designation	7789	3,144,832	29,257	7.59e-70	Yes	0.231	0.205	0.257	medium	1.0	10,892 (37.2%)	18,365 (62.8%)
	non-European			3,308,890	31,773								10,892 (34.3%)	20,881 (65.7%)
start_lost	European	No Designation	2567	234,796	2,514	6.38e-07	Yes	0.113	0.0599	0.166	small	0.977	705 (28.0%)	1,809 (72.0%)
	non-European			214,995	2,484								705 (28.4%)	1,779 (71.6%)

### Sheet: Table S14
Table S14: Comparison of Allele Prevalence For All Coding Variant Types Across All Clinical Classifications for gnomAD v2.1.1
Group	Population Description(s)	ClinVar Clinical Significance	# of Gene Pairs	Total Allele Count	Total Unique Variants	p-value	Statistically Significant Difference	Rank Biserial Coefficient	95% CI Lower Bound	95% CI Upper Bound	Effect Size	Estimated Statistical Power	Unique Variants in Both Groups	Unique Variants in Only One Group
missense_variant	European	Variant of Uncertain Significance	4574.0	1,238,312	203,342	4.14e-126	Yes	0.408	0.38	0.435	very large	1.0	113,123 (55.6%)	90,219 (44.4%)
	non-European			1,385,522	225,826								113,123 (50.1%)	112,703 (49.9%)
synonymous_variant	European	Variant of Uncertain Significance	2239	39,336	5,125	1.19e-25	Yes	0.256	0.207	0.303	medium	1.0	2,812 (54.9%)	2,313 (45.1%)
	non-European			44,629	5,531								2,812 (50.8%)	2,719 (49.2%)
stop_gained	European	Variant of Uncertain Significance	1138	9,044	1,477	0.00194	No	0.107	0.0305	0.181	small	0.46	721 (48.8%)	756 (51.2%)
	non-European			8,413	1,480								721 (48.7%)	759 (51.3%)
stop_lost	European	Variant of Uncertain Significance	186	654	107	0.00382	No	0.245	0.0479	0.424	medium	0.331	41 (38.3%)	66 (61.7%)
	non-European			707	130								41 (31.5%)	89 (68.5%)
stop_retained_variant	European	Variant of Uncertain Significance	30	84	20	0.194	No	0.273	-0.27	0.685	medium	0.00482	6 (30.0%)	14 (70.0%)
	non-European			129	16								6 (37.5%)	10 (62.5%)
splice_region_variant	European	Variant of Uncertain Significance	2716	63,361	8,465	1.59e-55	Yes	0.348	0.307	0.388	large	1.0	4,118 (48.6%)	4,347 (51.4%)
	non-European			74,544	10,059								4,118 (40.9%)	5,941 (59.1%)
splice_donor_variant	European	Variant of Uncertain Significance	558	5,484	532	0.184	No	0.0652	-0.049	0.178	very small	0.0156	240 (45.1%)	292 (54.9%)
	non-European			4,678	526								240 (45.6%)	286 (54.4%)
splice_acceptor_variant	European	Variant of Uncertain Significance	462	1,449	354	0.00032	No	0.194	0.0692	0.313	small	0.665	118 (33.3%)	236 (66.7%)
	non-European			2,625	374								118 (31.6%)	256 (68.4%)
frameshift_variant	European	Variant of Uncertain Significance	1085	14,971	1,352	0.0425	No	0.0714	-0.00964	0.152	very small	0.0926	489 (36.2%)	863 (63.8%)
	non-European			13,483	1,306								489 (37.4%)	817 (62.6%)
inframe	European	Variant of Uncertain Significance	2333	44,462	3,266	2.01e-21	Yes	0.228	0.178	0.277	medium	1.0	1,659 (50.8%)	1,607 (49.2%)
	non-European			53,389	3,628								1,659 (45.7%)	1,969 (54.3%)
start_lost	European	Variant of Uncertain Significance	515	2,204	379	0.000163	Yes	0.193	0.0771	0.303	small	0.733	176 (46.4%)	203 (53.6%)
	non-European			2,353	425								176 (41.4%)	249 (58.6%)
missense_variant	European	Pathogenic or Likely Pathogenic	2152	234,941	7,144	3.85e-07	Yes	-0.127	-0.18	-0.0735	small	0.984	3,664 (51.3%)	3,480 (48.7%)
	non-European			226,553	6,673								3,664 (54.9%)	3,009 (45.1%)
synonymous_variant	European	Pathogenic or Likely Pathogenic	57	205	43	0.803	No	-0.0388	-0.379	0.311	tiny	0.00024	18 (41.9%)	25 (58.1%)
	non-European			436	41								18 (43.9%)	23 (56.1%)
stop_gained	European	Pathogenic or Likely Pathogenic	1900	24,662	5,932	0.00127	No	-0.0858	-0.142	-0.0292	very small	0.513	2,552 (43.0%)	3,380 (57.0%)
	non-European			18,532	5,607								2,552 (45.5%)	3,055 (54.5%)
stop_lost	European	Pathogenic or Likely Pathogenic	24	36	13	0.385	No	0.21	-0.347	0.658	medium	0.00272	4 (30.8%)	9 (69.2%)
	non-European			75	17								4 (23.5%)	13 (76.5%)
splice_region_variant	European	Pathogenic or Likely Pathogenic	317	2,920	316	0.057	No	-0.124	-0.272	0.0287	small	0.0687	143 (45.3%)	173 (54.7%)
	non-European			1,580	291								143 (49.1%)	148 (50.9%)
splice_donor_variant	European	Pathogenic or Likely Pathogenic	1096	6,556	1,718	0.252	No	-0.0401	-0.119	0.0397	tiny	0.00992	522 (30.4%)	1,196 (69.6%)
	non-European			5,282	1,565								522 (33.4%)	1,043 (66.6%)
splice_acceptor_variant	European	Pathogenic or Likely Pathogenic	860	4,664	1,129	0.358	No	-0.0364	-0.128	0.0562	tiny	0.00498	244 (21.6%)	885 (78.4%)
	non-European			3,236	1,023								244 (23.9%)	779 (76.1%)
frameshift_variant	European	Pathogenic or Likely Pathogenic	1724	28,192	5,120	3.85e-07	Yes	-0.142	-0.201	-0.0815	small	0.983	1,417 (27.7%)	3,703 (72.3%)
	non-European			21,739	4,633								1,417 (30.6%)	3,216 (69.4%)
inframe	European	Pathogenic or Likely Pathogenic	284	41,212	232	0.421	No	-0.0553	-0.219	0.112	very small	0.00354	104 (44.8%)	128 (55.2%)
	non-European			46,289	211								104 (49.3%)	107 (50.7%)
start_lost	European	Pathogenic or Likely Pathogenic	225	457	177	0.134	No	0.116	-0.0679	0.292	small	0.0257	72 (40.7%)	105 (59.3%)
	non-European			464	175								72 (41.1%)	103 (58.9%)
missense_variant	European	Benign or Likely Benign	4160	179,533,451	42,593	5.85e-64	Yes	0.302	0.27	0.334	large	1.0	38,213 (89.7%)	4,380 (10.3%)
	non-European			174,284,637	53,364								38,213 (71.6%)	15,151 (28.4%)
synonymous_variant	European	Benign or Likely Benign	4272	248,419,655	138,285	3.18e-78	Yes	0.331	0.3	0.361	large	1.0	94,278 (68.2%)	44,007 (31.8%)
	non-European			240,319,062	167,340								94,278 (56.3%)	73,062 (43.7%)
stop_gained	European	Benign or Likely Benign	291	551,451	279	4.42e-12	Yes	0.469	0.354	0.57	very large	1.0	233 (83.5%)	46 (16.5%)
	non-European			617,519	336								233 (69.3%)	103 (30.7%)
stop_lost	European	Benign or Likely Benign	55	519,164	35	0.033	No	0.331	0.0157	0.587	large	0.072	25 (71.4%)	10 (28.6%)
	non-European			440,181	48								25 (52.1%)	23 (47.9%)
stop_retained_variant	European	Benign or Likely Benign	94	101,169	61	0.0479	No	0.236	-0.0366	0.476	medium	0.0662	33 (54.1%)	28 (45.9%)
	non-European			146,775	66								33 (50.0%)	33 (50.0%)
splice_region_variant	European	Benign or Likely Benign	3409	50,398,589	19,428	2.97e-76	Yes	0.366	0.331	0.399	large	1.0	13,217 (68.0%)	6,211 (32.0%)
	non-European			48,776,990	24,005								13,217 (55.1%)	10,788 (44.9%)
splice_donor_variant	European	Benign or Likely Benign	144	542,251	127	3.97e-05	Yes	0.395	0.208	0.554	large	0.812	99 (78.0%)	28 (22.0%)
	non-European			588,608	139								99 (71.2%)	40 (28.8%)
splice_acceptor_variant	European	Benign or Likely Benign	150	1,008,575	110	4.51e-05	Yes	0.384	0.202	0.54	large	0.807	87 (79.1%)	23 (20.9%)
	non-European			1,054,659	141								87 (61.7%)	54 (38.3%)
frameshift_variant	European	Benign or Likely Benign	273	1,178,213	277	4.45e-09	Yes	0.41	0.283	0.522	very large	0.998	224 (80.9%)	53 (19.1%)
	non-European			1,233,218	315								224 (71.1%)	91 (28.9%)
inframe	European	Benign or Likely Benign	760	3,223,530	1,321	1.05e-21	Yes	0.401	0.329	0.469	very large	1.0	1,224 (92.7%)	97 (7.34%)
	non-European			3,296,481	1,443								1,224 (84.8%)	219 (15.2%)
start_lost	European	Benign or Likely Benign	111	578,740	86	0.00107	No	0.358	0.141	0.542	large	0.467	68 (79.1%)	18 (20.9%)
	non-European			545,438	95								68 (71.6%)	27 (28.4%)
missense_variant	European	Conflicting Interpretations	3056	3,091,269	33,717	0.00229	No	0.0637	0.0226	0.105	very small	0.431	28,004 (83.1%)	5,713 (16.9%)
	non-European			2,909,290	39,862								28,004 (70.3%)	11,858 (29.7%)
synonymous_variant	European	Conflicting Interpretations	1961	1,347,488	14,609	0.937	No	-0.00205	-0.0538	0.0497	tiny	0.00044	12,198 (83.5%)	2,411 (16.5%)
	non-European			1,271,713	16,107								12,198 (75.7%)	3,909 (24.3%)
stop_gained	European	Conflicting Interpretations	520	33,735	565	0.66	No	0.0224	-0.0873	0.131	tiny	0.00092	386 (68.3%)	179 (31.7%)
	non-European			24,432	558								386 (69.2%)	172 (30.8%)
stop_lost	European	Conflicting Interpretations	18	125	9	0.0209	No	0.626	0.139	0.869	very large	0.0609	4 (44.4%)	5 (55.6%)
	non-European			757	15								4 (26.7%)	11 (73.3%)
stop_retained_variant	European	Conflicting Interpretations	14	152	11	0.572	No	-0.181	-0.708	0.475	small	0.00072	7 (63.6%)	4 (36.4%)
	non-European			58	10								7 (70.0%)	3 (30.0%)
splice_region_variant	European	Conflicting Interpretations	1489	721,812	4,110	0.0396	No	0.0616	0.00082	0.122	very small	0.0971	3,063 (74.5%)	1,047 (25.5%)
	non-European			715,773	4,552								3,063 (67.3%)	1,489 (32.7%)
splice_donor_variant	European	Conflicting Interpretations	259	12,065	242	0.407	No	-0.0597	-0.221	0.105	very small	0.00364	125 (51.7%)	117 (48.3%)
	non-European			9,012	219								125 (57.1%)	94 (42.9%)
splice_acceptor_variant	European	Conflicting Interpretations	186	85,804	150	0.321	No	0.084	-0.102	0.264	very small	0.00528	87 (58.0%)	63 (42.0%)
	non-European			86,420	165								87 (52.7%)	78 (47.3%)
frameshift_variant	European	Conflicting Interpretations	417	28,454	437	0.142	No	-0.0832	-0.21	0.0458	very small	0.0235	261 (59.7%)	176 (40.3%)
	non-European			18,949	416								261 (62.7%)	155 (37.3%)
inframe	European	Conflicting Interpretations	533	79,738	667	7.99e-08	Yes	0.269	0.171	0.362	medium	0.992	571 (85.6%)	96 (14.4%)
	non-European			77,931	746								571 (76.5%)	175 (23.5%)
start_lost	European	Conflicting Interpretations	95	80,467	71	0.0793	No	0.207	-0.0571	0.445	medium	0.0388	38 (53.5%)	33 (46.5%)
	non-European			78,453	79								38 (48.1%)	41 (51.9%)
missense_variant	European	No Designation	4633	42,561,363	729,407	0	Yes	0.724	0.708	0.74	very large	1.0	191,368 (26.2%)	538,039 (73.8%)
	non-European			44,420,803	895,361								191,368 (21.4%)	703,993 (78.6%)
synonymous_variant	European	No Designation	4633	51,628,817	334,336	0	Yes	0.697	0.679	0.713	very large	1.0	108,472 (32.4%)	225,864 (67.6%)
	non-European			51,600,649	434,527								108,472 (25.0%)	326,055 (75.0%)
stop_gained	European	No Designation	4278	303,099	20,674	4.02e-52	Yes	0.269	0.235	0.302	medium	1.0	4,113 (19.9%)	16,561 (80.1%)
	non-European			379,957	21,930								4,113 (18.8%)	17,817 (81.2%)
stop_lost	European	No Designation	1522	177,336	1,005	1.27e-29	Yes	0.337	0.272	0.399	large	1.0	179 (17.8%)	826 (82.2%)
	non-European			167,808	1,214								179 (14.7%)	1,035 (85.3%)
stop_retained_variant	European	No Designation	823	3,583	406	5.32e-22	Yes	0.39	0.304	0.47	large	1.0	93 (22.9%)	313 (77.1%)
	non-European			7,378	558								93 (16.7%)	465 (83.3%)
splice_region_variant	European	No Designation	4519	12,161,131	87,735	0	Yes	0.661	0.641	0.679	very large	1.0	22,487 (25.6%)	65,248 (74.4%)
	non-European			11,846,853	112,626								22,487 (20.0%)	90,139 (80.0%)
splice_donor_variant	European	No Designation	3584	293,340	8,185	4.59e-33	Yes	0.232	0.193	0.271	medium	1.0	1,317 (16.1%)	6,868 (83.9%)
	non-European			307,755	8,987								1,317 (14.7%)	7,670 (85.3%)
splice_acceptor_variant	European	No Designation	3549	535,768	6,893	1.28e-29	Yes	0.221	0.18	0.261	medium	1.0	860 (12.5%)	6,033 (87.5%)
	non-European			500,195	7,400								860 (11.6%)	6,540 (88.4%)
frameshift_variant	European	No Designation	4412	2,124,319	29,947	4.36e-71	Yes	0.311	0.279	0.342	large	1.0	3,516 (11.7%)	26,431 (88.3%)
	non-European			2,122,034	32,290								3,516 (10.9%)	28,774 (89.1%)
inframe	European	No Designation	6743	1,023,785	15,201	3.53e-142	Yes	0.359	0.332	0.385	large	1.0	4,410 (29.0%)	10,791 (71.0%)
	non-European			1,003,215	18,387								4,410 (24.0%)	13,977 (76.0%)
start_lost	European	No Designation	2422	228,983	2,236	2.89e-40	Yes	0.315	0.265	0.363	large	1.0	530 (23.7%)	1,706 (76.3%)
	non-European			269,636	2,717								530 (19.5%)	2,187 (80.5%)

### Sheet: Table S15
Table S15: Comparison of Allele Prevalence For All Coding Variant Types Across All Clinical Classifications for gnomAD v3.1.2 (non v2)
Group	Population Description(s)	ClinVar Clinical Significance	# of Gene Pairs	Total Allele Count	Total Unique Variants	p-value	Statistically Significant Difference	Rank Biserial Coefficient	95% CI Lower Bound	95% CI Upper Bound	Effect Size	Estimated Statistical Power	Unique Variants in Both Groups	Unique Variants in Only One Group
missense_variant	European	Variant of Uncertain Significance	4592.0	577,890	146,545	1.63e-194	Yes	0.507	0.482	0.532	very large	1.0	66,864 (45.6%)	79,681 (54.4%)
	non-European			772,936	164,328								66,864 (40.7%)	97,464 (59.3%)
synonymous_variant	European	Variant of Uncertain Significance	2001	18,333	3,666	8.59e-15	Yes	0.201	0.147	0.254	medium	1.0	1,671 (45.6%)	1,995 (54.4%)
	non-European			25,369	3,922								1,671 (42.6%)	2,251 (57.4%)
stop_gained	European	Variant of Uncertain Significance	888	3,239	994	0.146	No	0.0567	-0.0334	0.146	very small	0.0238	391 (39.3%)	603 (60.7%)
	non-European			4,382	996								391 (39.3%)	605 (60.7%)
stop_lost	European	Variant of Uncertain Significance	151	357	78	0.00282	No	0.283	0.0696	0.472	medium	0.376	31 (39.7%)	47 (60.3%)
	non-European			532	108								31 (28.7%)	77 (71.3%)
stop_retained_variant	European	Variant of Uncertain Significance	33	41	24	0.132	No	0.301	-0.187	0.67	large	0.0112	11 (45.8%)	13 (54.2%)
	non-European			113	20								11 (55.0%)	9 (45.0%)
splice_region_variant	European	Variant of Uncertain Significance	2553	28,967	6,104	1.24e-40	Yes	0.306	0.262	0.348	large	1.0	2,447 (40.1%)	3,657 (59.9%)
	non-European			42,024	7,039								2,447 (34.8%)	4,592 (65.2%)
splice_donor_variant	European	Variant of Uncertain Significance	446	2,404	377	0.0496	No	0.108	-0.0233	0.236	small	0.0802	142 (37.7%)	235 (62.3%)
	non-European			2,129	383								142 (37.1%)	241 (62.9%)
splice_acceptor_variant	European	Variant of Uncertain Significance	352	760	251	0.000566	No	0.213	0.0662	0.351	medium	0.598	83 (33.1%)	168 (66.9%)
	non-European			1,596	265								83 (31.3%)	182 (68.7%)
frameshift_variant	European	Variant of Uncertain Significance	943	9,947	1,052	0.0648	No	0.0699	-0.0195	0.158	very small	0.0632	328 (31.2%)	724 (68.8%)
	non-European			13,400	1,001								328 (32.8%)	673 (67.2%)
inframe	European	Variant of Uncertain Significance	2079	48,061	2,662	9.01e-21	Yes	0.238	0.184	0.29	medium	1.0	1,341 (50.4%)	1,321 (49.6%)
	non-European			57,727	3,028								1,341 (44.3%)	1,687 (55.7%)
start_lost	European	Variant of Uncertain Significance	412	952	275	0.00428	No	0.164	0.0294	0.293	small	0.342	107 (38.9%)	168 (61.1%)
	non-European			1,363	314								107 (34.1%)	207 (65.9%)
missense_variant	European	Pathogenic or Likely Pathogenic	1826	101,052	4,758	2.42e-12	Yes	-0.191	-0.249	-0.131	small	1.0	1,978 (41.6%)	2,780 (58.4%)
	non-European			102,830	4,269								1,978 (46.3%)	2,291 (53.7%)
synonymous_variant	European	Pathogenic or Likely Pathogenic	33	88	25	0.325	No	-0.198	-0.621	0.315	small	0.0023	7 (28.0%)	18 (72.0%)
	non-European			61	18								7 (38.9%)	11 (61.1%)
stop_gained	European	Pathogenic or Likely Pathogenic	1631	11,259	3,638	0.000384	No	-0.102	-0.164	-0.0392	small	0.663	1,155 (31.7%)	2,483 (68.3%)
	non-European			9,229	3,325								1,155 (34.7%)	2,170 (65.3%)
stop_lost	European	Pathogenic or Likely Pathogenic	13	22	9	0.323	No	-0.333	-0.866	0.553	large	0.0024	2 (22.2%)	7 (77.8%)
	non-European			10	7								2 (28.6%)	5 (71.4%)
splice_region_variant	European	Pathogenic or Likely Pathogenic	221	1,347	216	0.00148	No	-0.247	-0.42	-0.0559	medium	0.458	76 (35.2%)	140 (64.8%)
	non-European			570	157								76 (48.4%)	81 (51.6%)
splice_donor_variant	European	Pathogenic or Likely Pathogenic	869	3,001	1,088	0.538	No	-0.0241	-0.115	0.0667	tiny	0.00216	287 (26.4%)	801 (73.6%)
	non-European			2,919	986								287 (29.1%)	699 (70.9%)
splice_acceptor_variant	European	Pathogenic or Likely Pathogenic	682	2,271	724	0.486	No	-0.0311	-0.139	0.0772	tiny	0.00256	140 (19.3%)	584 (80.7%)
	non-European			1,652	640								140 (21.9%)	500 (78.1%)
frameshift_variant	European	Pathogenic or Likely Pathogenic	1536	18,155	3,489	1.62e-07	Yes	-0.155	-0.219	-0.0897	small	0.989	912 (26.1%)	2,577 (73.9%)
	non-European			14,715	3,025								912 (30.1%)	2,113 (69.9%)
inframe	European	Pathogenic or Likely Pathogenic	222	32,934	188	0.038	No	-0.161	-0.347	0.0368	small	0.0949	77 (41.0%)	111 (59.0%)
	non-European			42,732	148								77 (52.0%)	71 (48.0%)
start_lost	European	Pathogenic or Likely Pathogenic	168	280	128	0.951	No	-0.00562	-0.235	0.225	tiny	0.00034	40 (31.2%)	88 (68.8%)
	non-European			229	108								40 (37.0%)	68 (63.0%)
missense_variant	European	Benign or Likely Benign	4179	76,809,297	36,367	2.3e-69	Yes	0.315	0.282	0.346	large	1.0	31,307 (86.1%)	5,060 (13.9%)
	non-European			81,793,114	46,835								31,307 (66.8%)	15,528 (33.2%)
synonymous_variant	European	Benign or Likely Benign	4302	105,316,977	104,029	7.03e-102	Yes	0.377	0.347	0.406	large	1.0	65,457 (62.9%)	38,572 (37.1%)
	non-European			113,185,315	130,457								65,457 (50.2%)	65,000 (49.8%)
stop_gained	European	Benign or Likely Benign	287	287,144	273	1.54e-07	Yes	0.359	0.227	0.477	large	0.988	213 (78.0%)	60 (22.0%)
	non-European			334,326	323								213 (65.9%)	110 (34.1%)
stop_lost	European	Benign or Likely Benign	51	239,950	31	0.0266	No	0.357	0.0308	0.615	large	0.0834	23 (74.2%)	8 (25.8%)
	non-European			217,367	43								23 (53.5%)	20 (46.5%)
stop_retained_variant	European	Benign or Likely Benign	90	34,983	53	0.0137	No	0.299	0.039	0.521	medium	0.16	33 (62.3%)	20 (37.7%)
	non-European			39,678	71								33 (46.5%)	38 (53.5%)
splice_region_variant	European	Benign or Likely Benign	3363	22,677,438	15,340	8.68e-79	Yes	0.374	0.34	0.408	large	1.0	10,079 (65.7%)	5,261 (34.3%)
	non-European			24,569,242	19,346								10,079 (52.1%)	9,267 (47.9%)
splice_donor_variant	European	Benign or Likely Benign	138	242,813	118	0.0224	No	0.225	0.0183	0.413	medium	0.131	91 (77.1%)	27 (22.9%)
	non-European			256,047	129								91 (70.5%)	38 (29.5%)
splice_acceptor_variant	European	Benign or Likely Benign	152	496,590	116	0.0344	No	0.198	0.00308	0.378	small	0.0932	92 (79.3%)	24 (20.7%)
	non-European			507,825	144								92 (63.9%)	52 (36.1%)
frameshift_variant	European	Benign or Likely Benign	276	605,679	256	1.13e-08	Yes	0.399	0.271	0.513	large	0.997	213 (83.2%)	43 (16.8%)
	non-European			680,285	321								213 (66.4%)	108 (33.6%)
inframe	European	Benign or Likely Benign	770	2,659,474	1,462	5.5e-11	Yes	0.273	0.195	0.349	medium	1.0	1,327 (90.8%)	135 (9.23%)
	non-European			2,764,968	1,584								1,327 (83.8%)	257 (16.2%)
start_lost	European	Benign or Likely Benign	91	286,848	70	0.235	No	0.144	-0.108	0.379	small	0.009	58 (82.9%)	12 (17.1%)
	non-European			260,015	81								58 (71.6%)	23 (28.4%)
missense_variant	European	Conflicting Interpretations	3048	1,300,536	27,562	4.91e-21	Yes	0.197	0.157	0.237	small	1.0	21,055 (76.4%)	6,507 (23.6%)
	non-European			1,532,059	33,647								21,055 (62.6%)	12,592 (37.4%)
synonymous_variant	European	Conflicting Interpretations	1956	582,613	12,515	2.43e-10	Yes	0.165	0.114	0.216	small	1.0	9,578 (76.5%)	2,937 (23.5%)
	non-European			688,774	14,286								9,578 (67.0%)	4,708 (33.0%)
stop_gained	European	Conflicting Interpretations	461	44,762	444	0.659	No	-0.024	-0.146	0.0987	tiny	0.00078	257 (57.9%)	187 (42.1%)
	non-European			43,929	433								257 (59.4%)	176 (40.6%)
stop_lost	European	Conflicting Interpretations	19	64	10	0.0556	No	0.505	-0.0188	0.812	very large	0.0314	5 (50.0%)	5 (50.0%)
	non-European			547	16								5 (31.2%)	11 (68.8%)
stop_retained_variant	European	Conflicting Interpretations	11	102	9	0.168	No	-0.485	-0.863	0.243	very large	0	6 (66.7%)	3 (33.3%)
	non-European			31	9								6 (66.7%)	3 (33.3%)
splice_region_variant	European	Conflicting Interpretations	1445	382,164	3,428	0.00128	No	0.098	0.036	0.159	very small	0.507	2,362 (68.9%)	1,066 (31.1%)
	non-European			410,482	3,932								2,362 (60.1%)	1,570 (39.9%)
splice_donor_variant	European	Conflicting Interpretations	210	26,659	177	0.519	No	-0.0516	-0.231	0.131	very small	0.00202	94 (53.1%)	83 (46.9%)
	non-European			18,994	172								94 (54.7%)	78 (45.3%)
splice_acceptor_variant	European	Conflicting Interpretations	159	34,062	119	0.611	No	0.047	-0.158	0.248	tiny	0.00112	66 (55.5%)	53 (44.5%)
	non-European			32,829	133								66 (49.6%)	67 (50.4%)
frameshift_variant	European	Conflicting Interpretations	387	36,814	372	0.355	No	-0.055	-0.191	0.0829	very small	0.00524	202 (54.3%)	170 (45.7%)
	non-European			22,380	346								202 (58.4%)	144 (41.6%)
inframe	European	Conflicting Interpretations	515	136,404	657	0.000378	No	0.181	0.0751	0.283	small	0.644	540 (82.2%)	117 (17.8%)
	non-European			133,700	726								540 (74.4%)	186 (25.6%)
start_lost	European	Conflicting Interpretations	80	32,599	54	0.0762	No	0.23	-0.0619	0.485	medium	0.0399	28 (51.9%)	26 (48.1%)
	non-European			36,481	63								28 (44.4%)	35 (55.6%)
missense_variant	European	No Designation	4670	20,890,260	396,871	0	Yes	0.667	0.648	0.685	very large	1.0	91,016 (22.9%)	305,855 (77.1%)
	non-European			24,125,638	491,949								91,016 (18.5%)	400,933 (81.5%)
synonymous_variant	European	No Designation	4670	23,247,384	190,730	0	Yes	0.655	0.636	0.674	very large	1.0	56,338 (29.5%)	134,392 (70.5%)
	non-European			26,121,071	252,040								56,338 (22.4%)	195,702 (77.6%)
stop_gained	European	No Designation	3944	285,750	10,799	3.81e-61	Yes	0.305	0.269	0.34	large	1.0	1,876 (17.4%)	8,923 (82.6%)
	non-European			348,907	11,956								1,876 (15.7%)	10,080 (84.3%)
stop_lost	European	No Designation	1135	150,474	691	2.98e-29	Yes	0.39	0.316	0.458	large	1.0	131 (19.0%)	560 (81.0%)
	non-European			150,906	871								131 (15.0%)	740 (85.0%)
stop_retained_variant	European	No Designation	574	24,629	282	1.2e-20	Yes	0.452	0.354	0.54	very large	1.0	73 (25.9%)	209 (74.1%)
	non-European			47,330	401								73 (18.2%)	328 (81.8%)
splice_region_variant	European	No Designation	4512	6,778,862	49,148	6.88e-256	Yes	0.587	0.565	0.609	very large	1.0	11,807 (24.0%)	37,341 (76.0%)
	non-European			7,189,481	64,350								11,807 (18.3%)	52,543 (81.7%)
splice_donor_variant	European	No Designation	3023	201,131	4,352	8.38e-38	Yes	0.272	0.228	0.315	medium	1.0	666 (15.3%)	3,686 (84.7%)
	non-European			253,070	4,877								666 (13.7%)	4,211 (86.3%)
splice_acceptor_variant	European	No Designation	2936	269,058	3,668	1.02e-40	Yes	0.287	0.242	0.331	medium	1.0	471 (12.8%)	3,197 (87.2%)
	non-European			278,121	4,116								471 (11.4%)	3,645 (88.6%)
frameshift_variant	European	No Designation	4240	741,681	16,923	8.68e-66	Yes	0.305	0.271	0.338	large	1.0	2,477 (14.6%)	14,446 (85.4%)
	non-European			873,041	19,069								2,477 (13.0%)	16,592 (87.0%)
inframe	European	No Designation	5569	687,338	10,889	9.37e-109	Yes	0.345	0.314	0.375	large	1.0	3,582 (32.9%)	7,307 (67.1%)
	non-European			760,575	13,077								3,582 (27.4%)	9,495 (72.6%)
start_lost	European	No Designation	1880	122,510	1,409	1.59e-29	Yes	0.303	0.244	0.36	large	1.0	257 (18.2%)	1,152 (81.8%)
	non-European			125,354	1,648								257 (15.6%)	1,391 (84.4%)

### Sheet: Table S16
Table S16: Comparison of Allele Prevalence For All Noncoding Variant Types Across All Clinical Classifications for gnomAD v2.1.1
Group	Population Description(s)	ClinVar Clinical Significance	# of Gene Pairs	Total Allele Count	Total Unique Variants	p-value	Statistically Significant Difference	Rank Biserial Coefficient	95% CI Lower Bound	95% CI Upper Bound	Effect Size	Estimated Statistical Power	Unique Variants in Both Groups	Unique Variants in Only One Group
5_prime_UTR_variant	European	Variant of Uncertain Significance	888.0	17,280	1,055	0.195	No	0.0504	-0.0338	0.134	very small	0.0193	647 (61.3%)	408 (38.7%)
	non-European			18,972	1,133								647 (57.1%)	486 (42.9%)
3_prime_UTR_variant	European	Variant of Uncertain Significance	903	32,544	1,043	0.606	No	0.0199	-0.0624	0.102	tiny	0.00184	738 (70.8%)	305 (29.2%)
	non-European			33,138	1,072								738 (68.8%)	334 (31.2%)
intron_variant	European	Variant of Uncertain Significance	1613	129,494	2,473	1.45e-11	Yes	0.194	0.134	0.254	small	1.0	1,257 (50.8%)	1,216 (49.2%)
	non-European			115,729	2,644								1,257 (47.5%)	1,387 (52.5%)
5_prime_UTR_variant	European	Pathogenic or Likely Pathogenic	13	3,432	9	0.727	No	-0.121	-0.716	0.576	small	0.00036	3 (33.3%)	6 (66.7%)
	non-European			2,941	8								3 (37.5%)	5 (62.5%)
3_prime_UTR_variant	European	Pathogenic or Likely Pathogenic	4	21	4	0.855	No	0.2	-0.77	0.891	small	0	2 (50.0%)	2 (50.0%)
	non-European			41	3								2 (66.7%)	1 (33.3%)
intron_variant	European	Pathogenic or Likely Pathogenic	118	1,118	107	0.31	No	-0.109	-0.353	0.148	small	0.00774	52 (48.6%)	55 (51.4%)
	non-European			629	87								52 (59.8%)	35 (40.2%)
5_prime_UTR_variant	European	Benign or Likely Benign	1424	14,400,595	2,356	4.17e-22	Yes	0.296	0.239	0.35	medium	1.0	2,086 (88.5%)	270 (11.5%)
	non-European			14,093,913	2,708								2,086 (77.0%)	622 (23.0%)
3_prime_UTR_variant	European	Benign or Likely Benign	1553	20,052,156	2,478	1.38e-24	Yes	0.3	0.247	0.352	large	1.0	2,333 (94.1%)	145 (5.85%)
	non-European			19,671,167	2,776								2,333 (84.0%)	443 (16.0%)
intron_variant	European	Benign or Likely Benign	3661	404,504,490	75,625	1.12e-29	Yes	0.216	0.18	0.251	medium	1.0	59,651 (78.9%)	15,974 (21.1%)
	non-European			386,070,936	89,006								59,651 (67.0%)	29,355 (33.0%)
5_prime_UTR_variant	European	Conflicting Interpretations	249	127,812	286	0.869	No	0.0121	-0.137	0.16	tiny	0.00066	249 (87.1%)	37 (12.9%)
	non-European			128,273	316								249 (78.8%)	67 (21.2%)
3_prime_UTR_variant	European	Conflicting Interpretations	229	60,139	231	0.0755	No	0.136	-0.0171	0.282	small	0.0593	211 (91.3%)	20 (8.66%)
	non-European			75,739	262								211 (80.5%)	51 (19.5%)
intron_variant	European	Conflicting Interpretations	1209	1,295,501	3,351	0.685	No	-0.0135	-0.0803	0.0535	tiny	0.00088	2,742 (81.8%)	609 (18.2%)
	non-European			1,203,826	3,670								2,742 (74.7%)	928 (25.3%)
5_prime_UTR_variant	European	No Designation	4410	7,506,244	46,535	3.18e-278	Yes	0.62	0.598	0.641	very large	1.0	15,708 (33.8%)	30,827 (66.2%)
	non-European			8,114,477	62,561								15,708 (25.1%)	46,853 (74.9%)
3_prime_UTR_variant	European	No Designation	4592	9,721,627	55,007	5.95e-253	Yes	0.579	0.556	0.601	very large	1.0	19,721 (35.9%)	35,286 (64.1%)
	non-European			10,147,559	72,887								19,721 (27.1%)	53,166 (72.9%)
intron_variant	European	No Designation	4523	162,228,715	876,202	2.04e-228	Yes	0.554	0.53	0.577	very large	1.0	300,227 (34.3%)	575,975 (65.7%)
	non-European			163,828,252	1,146,444								300,227 (26.2%)	846,217 (73.8%)

### Sheet: Table S17
Table S17: Comparison of Allele Prevalence For All Noncoding Variant Types Across All Clinical Classifications for gnomAD v3.1.2 (non v2)
Group	Population Description(s)	ClinVar Clinical Significance	# of Gene Pairs	Total Allele Count	Total Unique Variants	p-value	Statistically Significant Difference	Rank Biserial Coefficient	95% CI Lower Bound	95% CI Upper Bound	Effect Size	Estimated Statistical Power	Unique Variants in Both Groups	Unique Variants in Only One Group
5_prime_UTR_variant	European	Variant of Uncertain Significance	871.0	15,469	1,003	0.55	No	-0.0235	-0.108	0.0612	tiny	0.00208	615 (61.3%)	388 (38.7%)
	non-European			17,417	1,099								615 (56.0%)	484 (44.0%)
3_prime_UTR_variant	European	Variant of Uncertain Significance	900	22,044	1,033	0.234	No	-0.046	-0.129	0.0378	tiny	0.0148	704 (68.2%)	329 (31.8%)
	non-European			31,199	1,062								704 (66.3%)	358 (33.7%)
intron_variant	European	Variant of Uncertain Significance	1439	95,628	1,805	7e-11	Yes	0.199	0.133	0.263	small	1.0	815 (45.2%)	990 (54.8%)
	non-European			101,056	2,034								815 (40.1%)	1,219 (59.9%)
5_prime_UTR_variant	European	Pathogenic or Likely Pathogenic	13	1,573	10	0.624	No	-0.165	-0.784	0.619	small	0.00068	3 (30.0%)	7 (70.0%)
	non-European			438	8								3 (37.5%)	5 (62.5%)
3_prime_UTR_variant	European	Pathogenic or Likely Pathogenic	1	6	1	1.0	No	1.0	1.0	1.0	very large	0	1 (100.0%)	0 (0%)
	non-European			85	1								1 (100.0%)	0 (0%)
intron_variant	European	Pathogenic or Likely Pathogenic	92	871	75	0.497	No	-0.0822	-0.355	0.203	very small	0.00246	37 (49.3%)	38 (50.7%)
	non-European			441	64								37 (57.8%)	27 (42.2%)
5_prime_UTR_variant	European	Benign or Likely Benign	1399	9,416,419	2,217	1.24e-19	Yes	0.28	0.222	0.336	medium	1.0	1,926 (86.9%)	291 (13.1%)
	non-European			9,839,155	2,558								1,926 (75.3%)	632 (24.7%)
3_prime_UTR_variant	European	Benign or Likely Benign	1562	12,876,157	2,466	1.1e-25	Yes	0.306	0.253	0.358	large	1.0	2,302 (93.3%)	164 (6.65%)
	non-European			13,859,612	2,755								2,302 (83.6%)	453 (16.4%)
intron_variant	European	Benign or Likely Benign	3674	253,130,047	65,063	2.76e-36	Yes	0.24	0.204	0.275	medium	1.0	50,835 (78.1%)	14,228 (21.9%)
	non-European			263,808,148	77,059								50,835 (66.0%)	26,224 (34.0%)
5_prime_UTR_variant	European	Conflicting Interpretations	243	197,007	272	0.839	No	0.0152	-0.135	0.165	tiny	0.0006	238 (87.5%)	34 (12.5%)
	non-European			191,032	307								238 (77.5%)	69 (22.5%)
3_prime_UTR_variant	European	Conflicting Interpretations	228	108,499	223	0.0973	No	0.127	-0.0261	0.274	small	0.0438	194 (87.0%)	29 (13.0%)
	non-European			113,937	258								194 (75.2%)	64 (24.8%)
intron_variant	European	Conflicting Interpretations	1171	868,575	2,942	0.183	No	0.045	-0.0238	0.113	tiny	0.02	2,244 (76.3%)	698 (23.7%)
	non-European			901,184	3,285								2,244 (68.3%)	1,041 (31.7%)
5_prime_UTR_variant	European	No Designation	4411	6,625,888	43,901	1.15e-218	Yes	0.549	0.524	0.573	very large	1.0	13,877 (31.6%)	30,024 (68.4%)
	non-European			7,456,231	57,087								13,877 (24.3%)	43,210 (75.7%)
3_prime_UTR_variant	European	No Designation	4618	9,008,954	50,625	1.59e-234	Yes	0.556	0.532	0.578	very large	1.0	17,621 (34.8%)	33,004 (65.2%)
	non-European			10,294,109	66,500								17,621 (26.5%)	48,879 (73.5%)
intron_variant	European	No Designation	4556	146,639,679	764,484	8.46e-240	Yes	0.566	0.542	0.588	very large	1.0	264,376 (34.6%)	500,108 (65.4%)
	non-European			167,533,917	1,006,743								264,376 (26.3%)	742,367 (73.7%)
